# Variance-quantitative trait loci enable systematic discovery of gene-environment interactions for cardiometabolic serum biomarkers

**DOI:** 10.1101/2021.11.08.21265930

**Authors:** Kenneth E. Westerman, Timothy D. Majarian, Franco Giulianini, Dong-Keun Jang, Jose C. Florez, Han Chen, Daniel I. Chasman, Miriam S. Udler, Alisa K. Manning, Joanne B. Cole

## Abstract

Gene-environment interactions (GEIs) represent the modification of genetic effects by environmental exposures and are critical for understanding disease and informing personalized medicine. GEIs often induce differential phenotypic variance across genotypes; these variance-quantitative trait loci (vQTLs) can be prioritized in a two-stage GEI detection strategy to greatly reduce the computational and statistical burden and enable testing of a broader range of exposures. We performed genome-wide vQTL analysis for 20 serum cardiometabolic biomarkers by multi-ancestry meta-analysis of 350,016 unrelated participants in the UK Biobank, identifying 182 independent locus-biomarker pairs (*p* < 4.5×10^−9^). Most vQTLs were concentrated in a small subset (4%) of loci with genome-wide significant main effects, and 44% replicated (*p* < 0.05) in the Women’s Genome Health Study (N = 23,294). Next, we tested each vQTL for interaction across 2,380 exposures, identifying 846 significant GEIs (*p* < 2.4×10^−7^). Specific examples demonstrated interaction of triglyceride-associated variants with distinct body mass-versus body fat-related exposures as well as genotype-specific associations between alcohol consumption and liver stress at the *ADH1B* gene. Our catalog of vQTLs and GEIs is publicly available in an online portal.

## Supplementary Tables for "Variance-quantitative trait loci enable systematic discovery of gene-environment interactions for cardiometabolic serum biomarkers"

### Sheet: S1
Ancestry	AFR	EAS	EUR	SAS
N	5694	1988	336298	6036
Sex, % female	58.1	69.1	55.9	48.7
Age, years	51.2 (7.8)	52.0 (7.7)	56.3 (8.0)	52.3 (8.3)
BMI, kg/m^2	29.3 (5.2)	24.0 (3.4)	27.1 (4.6)	26.8 (4.2)
ALT, U/L	22.1 (14.0)	22.7 (15.4)	23.1 (13.6)	24.3 (14.6)
Albumin, g/L	44.6 (2.8)	45.6 (2.6)	45.3 (2.6)	44.9 (2.7)
ALP, U/L	82.8 (25.2)	78.1 (22.0)	82.7 (24.6)	88.8 (24.7)
ApoA, g/L	1.5 (0.3)	1.6 (0.3)	1.6 (0.3)	1.4 (0.2)
ApoB, g/L	1.0 (0.2)	1.0 (0.2)	1.1 (0.2)	1.1 (0.2)
AST, U/L	27.4 (14.4)	25.9 (12.9)	25.9 (10.1)	26.4 (10.2)
hsCRP, mg/L	2.7 (4.3)	1.4 (2.8)	2.5 (4.2)	2.8 (3.8)
TC, mmol/L	5.5 (1.1)	5.8 (1.1)	6.0 (1.1)	5.7 (1.1)
Creatinine, umol/L	79.1 (17.5)	64.3 (13.9)	71.6 (14.5)	70.7 (16.4)
CysC, mg/L	0.8 (0.1)	0.8 (0.1)	0.9 (0.1)	0.9 (0.2)
Bilirubin-Dir, umol/L	1.9 (0.9)	1.8 (0.7)	1.8 (0.8)	1.8 (0.8)
GGT, U/L	40.8 (38.0)	32.3 (30.1)	35.6 (37.5)	35.5 (33.9)
Glucose, mmol/L	4.9 (1.0)	5.1 (0.9)	5.0 (0.8)	5.1 (1.1)
HbA1c, mmol/mol	37.4 (6.5)	36.6 (5.4)	35.0 (4.5)	37.9 (6.7)
HDL-C, mmol/L	1.5 (0.4)	1.5 (0.4)	1.5 (0.4)	1.3 (0.3)
LDL-C, mmol/L	3.4 (0.9)	3.6 (0.8)	3.8 (0.8)	3.7 (0.8)
LipA, nmol/L	77.2 (46.9)	31.4 (35.1)	43.9 (49.1)	46.2 (42.4)
Bilirubin-Tot, umol/L	9.0 (4.9)	9.0 (3.7)	9.1 (4.4)	8.9 (4.4)
TG, mmol/L	1.2 (0.7)	1.8 (1.1)	1.7 (1.0)	2.0 (1.2)
Urea, mmol/L	4.7 (1.3)	5.0 (1.2)	5.4 (1.3)	4.9 (1.3)
Note: sample sizes correspond to individuals without metabolic disease or recent cancer, not pregnant, and having biomarker and genetic data available, but these numbers differ across biomarkers for vQTL and EWIS analyses due to biomarker-specific missingness and outliers. Continuous values are presented as: mean (standard deviation).

### Sheet: S2
Biomarker	Abbreviation	Units	UKB Field
Alanine aminotransferase	ALT	U/L	30620
Albumin	Albumin	g/L	30600
Alkaline phosphatase	ALP	U/L	30610
Apolipoprotein A	ApoA	g/L	30630
Apolipoprotein B	ApoB	g/L	30640
Aspartate aminotrasferase	AST	U/L	30650
High-sensitivity C-reactive protein	hsCRP	mg/L	30710
Total cholesterol	TC	mmol/L	30690
Creatinine	Creatinine	umol/L	30700
Cystatin C	CysC	mg/L	30720
Direct bilirubin	Bilirubin-Dir	umol/L	30660
Gamma-glutamyl transferase	GGT	U/L	30730
Random glucose	Glucose	mmol/L	30740
Glycated hemoglobin	HbA1c	mmol/mol	30750
High-density lipoprotein cholesterol	HDL-C	mmol/L	30760
Low-density lipoprotein cholesterol	LDL-C	mmol/L	30780
Lipoprotein A	LipA	nmol/L	30790
Total bilirubin	Bilirubin-Tot	umol/L	30840
Triglycerides	TG	mmol/L	30870
Urea	Urea	mmol/L	30670

### Sheet: S3
Biomarker	Index variant	CHR	POS	REF	ALT	P_vQTL	P_ME	Nearest gene
ApoB	rs7259350	19	45432278	C	T	<1e-300	<1e-300	APOC1P1
Bilirubin-Dir	rs730673	2	234711677	G	C	<1e-300	<1e-300	MROH2A
Bilirubin-Dir	rs62192912	2	234144942	C	T	<1e-300	<1e-300	ATG16L1
LDL-C	rs5117	19	45418790	C	T	<1e-300	4.55e-127	APOC1
LipA	rs405405	6	160781050	T	A	<1e-300	<1e-300	SLC22A3
LipA	rs76832359	6	161351932	G	T	<1e-300	2.35e-105	MAP3K4
Bilirubin-Tot	rs77968427	2	234198054	T	A	<1e-300	<1e-300	ATG16L1
Bilirubin-Tot	rs2041651	2	234713812	G	T	<1e-300	<1e-300
LipA	rs117682696	6	160098979	C	T	8.86e-258	4.43e-149	SOD2
ALT	rs3747207	22	44324855	G	A	1.18e-257	<1e-300	PNPLA3
TC	rs445925	19	45415640	G	A	1.11e-256	<1e-300	APOC1
ALP	rs505922	9	136149229	C	T	1.58e-114	<1e-300	ABO
hsCRP	rs1938498	1	66098653	C	T	6.19e-107	<1e-300	LEPR
GGT	rs4835265	4	146821410	C	A	7.53e-107	1.68e-281	ZNF827
TG	rs3741298	11	116657561	C	T	5.89e-101	<1e-300	ZPR1
AST	rs3747207	22	44324855	G	A	4.02e-92	5.17e-257	PNPLA3
GGT	rs9959832	18	56086820	C	T	4.87e-86	2.05e-159	NEDD4L
GGT	rs754466	10	79680434	T	A	1.92e-82	4.49e-143	DLG5
CysC	rs13044712	20	23660985	G	C	1.03e-77	<1e-300	CST4
HbA1c	rs10823346	10	71093694	G	C	1.27e-73	<1e-300	HK1
GGT	rs1497406	1	16505320	G	A	3.41e-72	2.25e-272	ARHGEF19
GGT	rs10075805	5	31021358	G	A	1.05e-69	1.29e-125	CDH6
GGT	rs2006092	22	24995668	G	A	8.74e-61	<1e-300	GGT1
ApoB	rs62116778	19	44894070	G	T	2.47e-60	3.58e-254	ZNF285
GGT	rs11264333	1	155108287	G	A	4.5e-51	1.7e-130	SLC50A1
ALP	rs3200255	1	21900171	G	A	4.36e-47	8.27e-266	ALPL
ALT	rs200210321	19	19393890	AG	A	4.73e-46	4.48e-82	SUGP1
ALT	rs72613567	4	88231392	TA	T	5.79e-46	3.12e-57	HSD17B13
GGT	rs139269536	14	103571695	C	CTG	6.44e-44	<1e-300	EXOC3L4
HDL-C	rs4783961	16	56994894	G	A	2.64e-40	<1e-300	CETP
TG	rs1260326	2	27730940	C	T	6.16e-38	<1e-300	GCKR
ALT	rs2862954	10	101912064	C	T	5.28e-35	3.26e-153	ERLIN1
LipA	rs111250403	6	159498295	C	T	5.31e-35	5.38e-08	TAGAP
GGT	rs4581712	16	80497601	C	A	1.23e-34	1.62e-93	LOC102724084
TG	rs58946909	8	19840341	G	A	7.73e-34	<1e-300	LPL
GGT	rs12157484	22	18455122	C	T	4.27e-32	2.14e-152	MICAL3
hsCRP	rs12754745	1	159670483	G	A	1.81e-30	<1e-300	CRP
LDL-C	rs62116778	19	44894070	G	T	8.39e-30	7.57e-168	ZNF285
GGT	rs9913936	17	70074148	C	T	7.66e-29	5.03e-39	LINC02097
ALP	rs5409	17	7183522	C	T	4.82e-28	9.04e-19	SLC2A4
ALP	rs116116575	1	22736024	C	A	7.5e-28	9.41e-12	ZBTB40
TG	rs34954997	19	45417638	C	CTTCG	1.43e-26	8.8e-235	APOC1
LipA	rs7412	19	45412079	C	T	2.33e-26	2.75e-96	APOE
TG	rs139566989	15	58726968	C	CGCTGCTCCAAAGAGCAGCT	5.05e-25	3.86e-59	LIPC
GGT	rs3748770	1	82265905	G	A	3.04e-24	1.42e-37	ADGRL2
ALT	rs429358	19	45411941	C	T	3.45e-24	1.44e-39	APOE
HDL-C	rs438811	19	45416741	C	T	1.51e-23	1.3e-24	APOC1
GGT	rs28431967	6	21926992	G	A	2.19e-23	4.92e-55	CASC15
Bilirubin-Dir	12:21386505_CA_C	12	21386505	C	CA	4.04e-23	8.38e-287	SLCO1B1
GGT	rs6879279	5	106878792	G	C	5.19e-23	1.44e-51	EFNA5
AST	rs72613567	4	88231392	TA	T	5.67e-23	3.48e-35	HSD17B13
GGT	rs17138478	17	36073320	C	A	7.13e-23	2.23e-22	HNF1B
TG	rs2980859	8	126499429	G	C	1.34e-22	4.86e-251	TRIB1
TG	rs3747207	22	44324855	G	A	2.51e-22	>0.01	PNPLA3
ApoB	rs7255743	19	46018119	G	A	2.62e-22	8.09e-149	VASP
TG	rs102275	11	61557803	C	T	2.12e-21	1.64e-88	TMEM258
GGT	rs1778793	13	28444088	G	C	2.2e-21	1.1e-50	PLUT
AST	rs1260326	2	27730940	C	T	4.24e-21	9.48e-18	GCKR
ALT	rs10733608	9	117148430	G	T	8.64e-21	1.71e-94	AKNA
ApoB	rs56255430	19	19477877	C	A	9.93e-21	1.63e-124	MAU2
Glucose	rs560887	2	169763148	C	T	2.23e-20	<1e-300	G6PC2
AST	rs2862954	10	101912064	C	T	7.53e-20	1.38e-85	ERLIN1
LipA	rs13195756	6	162043259	G	A	1.51e-19	0.00711	PRKN
HbA1c	rs4737010	8	41630447	G	A	2.46e-19	6.74e-186	ANK1
ApoA	rs4783961	16	56994894	G	A	5.34e-18	2.62e-219	CETP
Glucose	rs7903146	10	114758349	C	T	6e-18	2.1e-51	TCF7L2
HbA1c	rs4506565	10	114756041	T	A	1.47e-17	4.16e-71	TCF7L2
GGT	rs73045269	19	41825191	C	T	3e-17	2.89e-28	CCDC97
GGT	rs13019004	2	192110219	C	T	3.5e-17	4.76e-59	MYO1B
hsCRP	22:39151057_CG_C	22	39151057	C	CG	4.74e-17	2.82e-26	SUN2
AST	rs200210321	19	19393890	AG	A	1.13e-16	2.47e-41	SUGP1
ALP	rs147329271	6	24184088	C	T	3.86e-16	6.65e-35	DCDC2
GGT	rs13395911	2	233520254	T	A	4.31e-16	2.8e-35	EFHD1
ALT	rs28601761	8	126500031	G	C	4.48e-16	1.81e-57	TRIB1
GGT	rs492602	19	49206417	G	A	9.16e-16	3.76e-75	FUT2
TG	rs33951980	7	73029437	C	T	1.17e-15	<1e-300	MLXIPL
GGT	rs62076019	17	79481003	G	T	1.18e-15	4.88e-61	ACTG1
HbA1c	rs62550975	9	91408132	G	A	1.46e-15	1.88e-87	MIR4289
HbA1c	rs79220007	6	26098474	C	T	1.75e-15	1.31e-203	HFE
TG	rs4711750	6	43757082	T	A	4.73e-15	1.47e-66	VEGFA
GGT	rs7780562	7	26022414	C	A	1.38e-14	1.12e-50	MIR148A
ALT	rs4917628	10	113947678	G	A	1.56e-14	5.5e-27	GPAM
CysC	rs548139121	6	31100625	TAA	T	1.94e-14	2.74e-09	PSORS1C1
GGT	rs339969	15	60883281	C	A	2.26e-14	1.06e-133	RORA-AS1
HDL-C	rs6073966	20	44570192	C	T	2.35e-14	7.75e-96	PCIF1
ALT	rs79220007	6	26098474	C	T	2.66e-14	2.27e-08	HFE
HbA1c	rs79681349	6	25582712	G	C	3.08e-14	2.53e-105	CARMIL1
HbA1c	rs11881955	19	17254508	G	A	3.68e-14	9.16e-91	MYO9B
TC	rs62116778	19	44894070	G	T	4.65e-14	7.32e-109	ZNF285
Bilirubin-Tot	rs764353259	10	65290254	AT	A	8.98e-14	1.86e-47	REEP3
HDL-C	rs13284054	9	107669073	C	T	9.68e-14	7.75e-98	ABCA1
Bilirubin-Tot	rs9804848	12	21404082	C	T	1.02e-13	1.75e-118	SLCO1B1
GGT	rs542141666	10	60302607	TA	T	1.52e-13	5.73e-23	BICC1
GGT	rs6557780	8	21937441	G	A	1.59e-13	1.58e-54	DMTN
ALT	rs1229984	4	100239319	C	T	1.71e-13	>0.01	ADH1B
GGT	rs62114506	2	242793	G	C	3.52e-13	2.19e-15	SH3YL1
HDL-C	rs186808413	11	117042408	C	T	3.77e-13	1.61e-84	PAFAH1B2
CysC	rs9272080	6	32599633	G	A	6.41e-13	3.96e-22	HLA-DQA1
GGT	rs1961456	8	18255709	G	A	7.14e-13	2.64e-09	NAT2
LDL-C	rs11668386	19	19531910	G	A	1.11e-12	1.19e-102	GATAD2A
GGT	rs7253117	19	17844894	G	A	1.54e-12	1.86e-29	MAP1S
TG	1:63038303_TGG_T	1	63038303	TGG	T	1.56e-12	3.41e-227	DOCK7
ALT	rs35348663	7	72991593	G	C	2.15e-12	1.5e-08	TBL2
ApoB	rs62116988	19	44296689	G	A	2.17e-12	9.26e-46	LYPD5
Glucose	rs62619919	10	13325784	C	T	2.21e-12	>0.01	PHYH
GGT	rs141306206	2	27745764	GT	G	2.3e-12	2.61e-93
ApoA	rs438811	19	45416741	C	T	2.58e-12	4.24e-23	APOC1
CysC	rs532086	6	31881309	C	T	2.91e-12	5.49e-26	C2
LDL-C	rs7255743	19	46018119	G	A	3.19e-12	2.33e-108	VASP
GGT	rs11114055	12	109169137	C	T	3.28e-12	5.3e-24	SSH1
LipA	rs59951233	6	158191647	G	A	4.51e-12	0.00431	SNX9
GGT	rs2979469	8	30285091	G	C	4.89e-12	1.96e-16	RBPMS
GGT	rs71666203	1	89157443	T	A	5.3e-12	5.2e-23	PKN2
ALT	rs17036328	3	12390484	C	T	5.78e-12	5.99e-26	PPARG
GGT	rs75559381	3	149207252	C	A	8.79e-12	4.26e-06	TM4SF4
CysC	rs408623	6	29519554	G	T	1.03e-11	4.66e-18	UBD
Bilirubin-Dir	rs764353259	10	65290254	AT	A	1.06e-11	6.02e-24	REEP3
hsCRP	rs10119	19	45406673	G	A	1.09e-11	<1e-300	TOMM40
hsCRP	rs17128445	1	66610968	G	A	1.3e-11	5.09e-24	PDE4B
GGT	rs1469084	19	33868013	G	A	1.88e-11	5.75e-30	CEBPG
CysC	rs3130117	6	30508956	G	A	1.9e-11	3.75e-21	GNL1
ALT	rs4782568	16	83980529	G	C	1.92e-11	5.04e-23	OSGIN1
ALP	rs142748794	1	20154462	G	T	2.42e-11	0.00138	RNF186
hsCRP	rs3132471	6	31419201	G	A	2.44e-11	>0.01	LINC01149
GGT	rs2487569	1	120442257	T	A	2.62e-11	1.79e-17	ADAM30
Glucose	rs12146652	11	17384542	C	A	2.81e-11	4e-13	NCR3LG1
Bilirubin-Tot	rs57211905	2	233653969	G	A	2.82e-11	1.55e-16
GGT	6:53946191_AT_A	6	53946191	AT	A	2.97e-11	1.01e-56	MLIP
GGT	rs2904889	8	95940598	G	T	3.25e-11	2.64e-23	TP53INP1
AST	rs1800562	6	26093141	G	A	3.37e-11	2.11e-12	HFE
Glucose	rs34783010	19	46180414	G	T	3.66e-11	3.41e-07	GIPR
GGT	rs74398561	11	118233634	G	A	3.82e-11	1.42e-13	UBE4A
GGT	rs62030794	16	422516	G	T	6.91e-11	6.62e-20	TMEM8A
GGT	rs123698	19	807442	G	C	7.26e-11	2.92e-43	PTBP1
GGT	rs17358295	11	34653771	G	T	9.76e-11	7.76e-26	EHF
GGT	rs28601761	8	126500031	G	C	1.04e-10	1.15e-34	TRIB1
GGT	rs201579800	10	101585440	C	CT	1.09e-10	6.45e-26	ABCC2
CysC	rs6939532	6	26534024	G	T	1.17e-10	1.19e-08	HMGN4
GGT	rs551619	11	78597949	G	C	1.21e-10	4.95e-23	TENM4
GGT	rs6519133	22	39096602	C	T	1.5e-10	1.55e-32	JOSD1
GGT	rs3861491	14	50440474	G	A	1.5e-10	1.21e-17	MIR6076
ALT	2:27748992_AT_A	2	27748992	AT	A	1.72e-10	0.00414
hsCRP	rs13409371	2	113838145	G	A	1.8e-10	6.93e-59	IL1F10
CysC	rs35044849	6	28667669	G	A	1.88e-10	7.33e-17	LINC00533
CysC	rs13197176	6	28129232	C	T	2.08e-10	1.47e-13	ZNF192P1
GGT	rs6110389	20	14671213	T	A	2.3e-10	8.59e-32	MACROD2
Glucose	rs11187140	10	94466910	G	A	2.38e-10	>0.01	HHEX
Glucose	rs60980157	9	139235415	C	T	2.55e-10	1.25e-11	GPSM1
HbA1c	rs72996113	11	100453046	C	T	3.08e-10	1.46e-56	LOC100128386
Urea	rs114627470	14	28076812	G	T	3.93e-10	>0.01	LOC728755
GGT	rs41302867	6	7240876	G	A	4.4e-10	2.59e-17	RREB1
ApoB	rs10455872	6	161010118	G	A	4.45e-10	9.63e-168	LPA
Bilirubin-Tot	6:93407716_CCAG_C	6	93407716	C	CCAG	4.83e-10	>0.01	EPHA7
AST	rs2980888	8	126507308	C	T	5.13e-10	4.98e-20	TRIB1
Bilirubin-Dir	rs16926246	10	71093392	C	T	5.3e-10	6.77e-60	HK1
ALT	rs1169306	12	121438311	C	T	5.54e-10	>0.01	C12orf43
Glucose	rs10440833	6	20688121	T	A	9.1e-10	3.81e-16	CDKAL1
ApoA	rs9272278	6	32603656	G	C	1.04e-09	3.6e-14	HLA-DQA1
LDL-C	rs10888896	1	55509213	G	C	1.08e-09	6.14e-55	PCSK9
TC	rs113954889	19	19294392	T	A	1.37e-09	5.12e-68	BORCS8
HDL-C	rs1461729	8	9187242	G	A	1.48e-09	9.49e-97	LOC157273
GGT	rs17236494	3	160173600	C	A	1.49e-09	1.54e-25	TRIM59-IFT80
HbA1c	rs12212095	6	1083696	G	A	1.6e-09	>0.01	LINC01622
AST	rs10119644	9	117129592	T	A	1.63e-09	2.1e-30	AKNA
GGT	rs66827546	5	132388960	G	A	1.66e-09	5.23e-22	HSPA4
GGT	rs12994639	2	64959331	G	T	1.83e-09	3.55e-18	SERTAD2
TG	rs116987336	11	117175658	G	A	2.05e-09	4.2e-143	BACE1
ALT	22:36055987_AT_A	22	36055987	AT	A	2.05e-09	0.000173	APOL6
HDL-C	rs72836561	17	41926126	C	T	2.08e-09	1.03e-149	CD300LG
GGT	rs111769518	20	3181552	G	C	2.47e-09	4.48e-10	DDRGK1
GGT	rs4074793	5	52193125	G	A	2.49e-09	5.7e-62	ITGA1
GGT	rs10994838	10	52642500	C	T	2.55e-09	8.93e-26	A1CF
CysC	rs56401801	6	27301512	T	A	2.78e-09	5.08e-13	VN1R10P
LDL-C	rs10455872	6	161010118	G	A	2.87e-09	8.77e-189	LPA
ALT	rs754465	10	79680514	C	A	3.06e-09	8.23e-26	DLG5
Bilirubin-Dir	rs11885497	2	233559719	G	A	3.33e-09	1.7e-10	GIGYF2
GGT	rs12134456	1	155722506	G	C	3.54e-09	1.65e-20	GON4L
CysC	rs6113833	20	22851134	G	A	3.63e-09	1.2e-06	SSTR4
TC	rs188800086	2	176996018	C	T	3.77e-09	>0.01	HOXD8
GGT	rs1198433	1	23756695	G	A	4.14e-09	8.22e-20	ASAP3
GGT	rs235343	21	46249752	C	A	4.15e-09	2.95e-21	SUMO3
ApoA	rs73134009	3	102308659	T	A	4.39e-09	>0.01	ZPLD1

### Sheet: S4
Ancestry	Biomarker	Index variant	CHR	POS	REF	ALT	P_vQTL	Nearest gene
EUR	Bilirubin-Dir	rs28900731	2	234790111	A	G	3.43e-144	MSL3P1
EUR	LipA	rs73020718	6	160032984	A	G	5.64e-87	SOD2
SAS	TC	rs117308488	9	85091242	C	T	2.95e-15	SPATA31D1
AFR	Glucose	rs10486866	7	70088656	C	T	2.4e-14	AUTS2
EUR	LipA	rs4709541	6	162103294	G	A	3.98e-14	PRKN
SAS	LDL-C	rs117308488	9	85091242	C	T	1.47e-13	SPATA31D1
AFR	Creatinine	rs79443026	10	20539775	G	T	5.89e-13	PLXDC2
SAS	Glucose	rs78405915	12	129250515	C	T	1.37e-12	SLC15A4
AFR	HbA1c	4:11508981_AC_A	4	11508981	AC	A	1.78e-12
SAS	HbA1c	rs75195408	9	5415388	G	A	3.25e-12	PLGRKT
SAS	Glucose	rs143155083	3	147627610	T	G	3.91e-12	LINC02032
AFR	HbA1c	rs115410451	14	20671208	T	G	4.22e-12	OR11G2
EUR	Bilirubin-Tot	rs59502980	2	233636264	C	T	1.14e-11	GIGYF2
SAS	ALT	rs113714930	7	122639020	A	G	1.88e-11	TAS2R16
SAS	AST	rs6816536	4	81746468	G	A	2.96e-11	CFAP299
AFR	TC	rs10799206	1	4193410	C	G	3e-11	LINC01346
SAS	HbA1c	rs35100673	3	169489937	C	T	3.53e-11	MYNN
SAS	HbA1c	rs60287673	3	173983838	T	A	6.89e-11	NLGN1
SAS	ALT	rs77683437	14	90237966	C	T	8.05e-11	EFCAB11
AFR	HbA1c	rs146502564	1	80440758	C	CT	1.49e-10	LINC01781
SAS	TC	9:6347745_CTCAATTTAGAT_C	9	6347745	CTCAATTTAGAT	C	1.53e-10
AFR	Glucose	rs79850882	5	111502842	G	A	1.57e-10	EPB41L4A
SAS	HbA1c	rs76922535	1	207617424	T	C	2.44e-10	CR2
SAS	Glucose	rs7024007	9	137904052	T	G	2.44e-10	OLFM1
SAS	Glucose	rs146966169	10	116105710	C	T	2.63e-10	AFAP1L2
SAS	TC	rs6777552	3	100430508	G	A	2.84e-10	TFG
SAS	TC	rs141778563	22	34178765	T	C	3.51e-10	LARGE1
EAS	hsCRP	rs2927021	8	120363974	A	G	3.54e-10	MIR548AZ
SAS	Glucose	rs75655623	19	31963603	G	T	4.39e-10	THEG5
EAS	Glucose	20:14853696_TGAA_T	20	14853696	TGAA	T	4.96e-10
SAS	LDL-C	rs77064286	16	57940344	G	A	5.09e-10	CNGB1
SAS	HbA1c	rs66625858	4	117847679	A	G	5.56e-10	TRAM1L1
EAS	CysC	rs770327456	6	154624744	AACTATTGCCCT	A	5.78e-10
EUR	GGT	rs445	7	92408370	C	T	6.13e-10	CDK6
SAS	HbA1c	rs12829748	12	11482970	C	T	6.3e-10	PRB4
SAS	HDL-C	rs115029012	5	159199338	G	T	6.47e-10	LINC01847
SAS	HbA1c	rs10099198	8	128832814	A	G	6.53e-10	PVT1
AFR	GGT	rs7452766	6	53354645	A	G	6.9e-10	GCLC
SAS	LDL-C	rs141778563	22	34178765	T	C	7.08e-10	LARGE1
SAS	AST	rs191973452	4	71920794	A	G	7.36e-10	DCK
AFR	Glucose	rs11704241	22	40102918	G	A	7.76e-10	CACNA1I
SAS	HbA1c	14:61722955_TA_T	14	61722955	TA	T	7.93e-10
AFR	HDL-C	rs16899130	5	29574665	C	T	7.97e-10	LINC02064
EAS	HbA1c	rs75382308	9	4186514	A	T	9.26e-10	GLIS3
SAS	ALT	rs12073859	1	54446576	C	T	1.09e-09	LRRC42
AFR	Creatinine	rs245640	16	60041166	T	C	1.11e-09	LINC02141
AFR	HbA1c	7:53750760_GTTTCTTTTAATCT_G	7	53750760	GTTTCTTTTAATCT	G	1.26e-09
AFR	LDL-C	rs2047925	16	78935908	G	C	1.4e-09	WWOX
SAS	Glucose	rs143505534	3	114298141	G	C	1.53e-09	ZBTB20
SAS	CysC	rs149489247	1	70963523	A	ATG	1.53e-09	CTH
SAS	HbA1c	rs75935752	7	54813499	C	T	1.7e-09	SEC61G
EUR	GGT	rs7314285	12	111522026	T	G	1.72e-09	CUX2
SAS	Albumin	rs73167112	13	32662954	G	A	1.75e-09	FRY
AFR	Glucose	rs62419594	6	84385289	T	C	2.03e-09	SNAP91
AFR	HbA1c	rs10932672	2	217553930	G	A	2.24e-09	IGFBP5
AFR	Bilirubin-Dir	rs4740730	9	3747246	A	T	2.39e-09	RFX3-AS1
EUR	ApoB	rs73008942	19	19155672	G	A	2.46e-09	ARMC6
AFR	LDL-C	rs10995857	10	66026415	A	G	2.61e-09	ANXA2P3
AFR	AST	7:67346725_GTGCAATCATAGCTCAC_G	7	67346725	GTGCAATCATAGCTCAC	G	2.74e-09
EUR	Glucose	20:25372980_TA_T	20	25372980	TA	T	2.81e-09
AFR	CysC	2:183252484_TAAAA_T	2	183252484	TAAAA	T	2.82e-09
SAS	LDL-C	rs6777552	3	100430508	G	A	2.9e-09	TFG
SAS	Glucose	rs117934206	7	42153845	A	G	2.98e-09	GLI3
EUR	GGT	rs12855875	13	110938156	A	G	3.17e-09	COL4A1
SAS	Glucose	rs139097437	13	42285818	A	G	3.47e-09	VWA8
AFR	Creatinine	rs10020512	4	5745954	T	A	3.52e-09	EVC
EAS	AST	rs55650819	3	4645413	C	A	3.58e-09	ITPR1
SAS	Glucose	rs143228560	21	18315159	C	CT	3.76e-09	MIR99AHG
AFR	Urea	rs826792	7	147028591	A	G	3.83e-09	CNTNAP2
SAS	Bilirubin-Tot	rs75039817	6	141812104	T	C	4.14e-09	NMBR
SAS	Glucose	rs189678020	2	175199504	C	T	4.3e-09	SP9
EUR	GGT	13:73641980_CT_C	13	73641980	CT	C	4.33e-09

### Sheet: S5
Biomarker	GC_lambda - vQTL	# vQTLs	# vQTLs w/out ME	% vQTLs w/ ME	GC_lambda - ME	# MEs	% MEs w/ vQTL
ALT	1.08	17	3	82	1.34	198	7
Albumin	1.02	0	0	NA	1.36	198	0
ALP	1.04	6	1	83	1.41	318	2
ApoA	1.05	4	1	75	1.43	243	1
ApoB	1.02	5	0	100	1.37	249	2
AST	1.06	8	0	100	1.33	233	3
hsCRP	1.05	6	0	100	1.44	185	3
TC	1.03	3	1	67	1.37	284	1
Creatinine	1.03	0	0	NA	1.52	389	0
CysC	1.05	11	0	100	1.56	333	3
Bilirubin-Dir	1.05	6	0	100	1.17	71	8
GGT	1.17	57	0	100	1.44	277	21
Glucose	1.03	8	3	62	1.18	69	7
HbA1c	1.07	9	1	89	1.4	312	3
HDL-C	1.03	7	0	100	1.48	254	3
LDL-C	1.01	6	0	100	1.36	271	2
LipA	1.05	7	2	71	1.01	8	62
Bilirubin-Tot	1.05	6	1	83	1.24	115	4
TG	1.05	12	1	92	1.46	237	5
Urea	1.05	1	1	0	1.35	166	0

### Sheet: S6
SNP	Biomarker	P - UKB	P - WGHS
rs9272278	ApoA	1e-09	0.12
rs4783961	ApoA	5.3e-18	0.4
rs438811	ApoA	2.6e-12	0.038
rs73134009	ApoA	4.4e-09	0.067
rs7259350	ApoB	0	2.7e-12
rs62116778	ApoB	2.5e-60	0.00073
rs7255743	ApoB	2.6e-22	0.027
rs56255430	ApoB	9.9e-21	0.74
rs62116988	ApoB	2.2e-12	0.53
rs10455872	ApoB	4.4e-10	0.00024
rs1938498	hsCRP	6.2e-107	1.3e-18
rs12754745	hsCRP	1.8e-30	0.00039
rs17128445	hsCRP	1.3e-11	0.001
22:39151057_CG_C	hsCRP	4.7e-17	0.16
rs10119	hsCRP	1.1e-11	0.16
rs3132471	hsCRP	2.4e-11	0.57
rs13409371	hsCRP	1.8e-10	0.54
rs445925	TC	1.1e-256	2.4e-08
rs62116778	TC	4.6e-14	0.17
rs113954889	TC	1.4e-09	0.52
rs188800086	TC	3.8e-09	0.19
rs72996113	HbA1c	3.1e-10	0.98
rs62550975	HbA1c	1.5e-15	0.037
rs79220007	HbA1c	1.7e-15	0.75
rs79681349	HbA1c	3.1e-14	0.42
rs12212095	HbA1c	1.6e-09	0.41
rs10823346	HbA1c	1.3e-73	0.95
rs4506565	HbA1c	1.5e-17	0.7
rs4737010	HbA1c	2.5e-19	0.13
rs11881955	HbA1c	3.7e-14	0.056
rs1461729	HDL-C	1.5e-09	0.42
rs6073966	HDL-C	2.4e-14	0.028
rs13284054	HDL-C	9.7e-14	0.22
rs4783961	HDL-C	2.6e-40	0.044
rs438811	HDL-C	1.5e-23	0.0031
rs72836561	HDL-C	2.1e-09	0.57
rs186808413	HDL-C	3.8e-13	0.13
rs5117	LDL-C	0	7.3e-23
rs62116778	LDL-C	8.4e-30	0.0017
rs11668386	LDL-C	1.1e-12	0.89
rs7255743	LDL-C	3.2e-12	0.018
rs10455872	LDL-C	2.9e-09	8e-05
rs10888896	LDL-C	1.1e-09	0.0098
rs405405	LipA	0	8.8e-06
rs76832359	LipA	0	5.4e-17
rs117682696	LipA	8.9e-258	0.00071
rs111250403	LipA	5.3e-35	0.1
rs13195756	LipA	1.5e-19	0.51
rs59951233	LipA	4.5e-12	0.5
rs7412	LipA	2.3e-26	0.02
rs3741298	TG	5.9e-101	0.0001
rs102275	TG	2.1e-21	0.75
rs116987336	TG	2e-09	0.63
rs58946909	TG	7.7e-34	0.0024
rs2980859	TG	1.3e-22	0.046
rs1260326	TG	6.2e-38	0.012
1:63038303_TGG_T	TG	1.6e-12	0.37
rs33951980	TG	1.2e-15	0.089
rs34954997	TG	1.4e-26	1.4e-06
rs3747207	TG	2.5e-22	0.2
rs4711750	TG	4.7e-15	0.93

### Sheet: S7
Exposure group	# fields	Example fields
Health and medical history	322	Chest pain or discomfort; ever diagnosed with IBS; back pain for 3+ months
Lifestyle and environment	621	Duration of walks; coffee intake; current tobacco smoking
Medical conditions	375	Self-reported medical conditions during verbal interview
Medications	697	Self-reported medication use during verbal interview
Miscellaneous	41	Sex; liver fat %; average heart rate
Physical measures	72	Body mass index; forced vital capacity; systolic blood pressure
Psychosocial factors	222	Work/job satisfaction; neuroticism score; leisure/social activities
Sociodemographics	30	UKB assessment centre; job involves shift work; Townsend deprivation index

### Sheet: S8
Biomarker	SNP	Chromosome	Position	Non-effect allele	Effect allele	Exposure	UKB Field ID	Interaction effect	Interaction p-value	Effect directions (EUR/AFR/EAS/SAS)	Exposure category	Significant exposure-adjusted vQTL
HDL-C	rs186808413	11	117042408	T	C	Mental health problems ever diagnosed by a professional	20544	-894.65	0	-???	Psychosocial factors	Yes
LipA	rs405405	6	160781050	A	T	rosiglitazone	20003	-0.1766	7.46e-152	-???	Medications	Yes
ALT	rs3747207	22	44324855	A	G	Body mass index (BMI)	23104	0.0714	3.75e-109	++-+	Physical measures	Yes
ALT	rs3747207	22	44324855	A	G	Body mass index (BMI)	21001	0.0708	1.76e-108	++-+	Physical measures	Yes
AST	rs3747207	22	44324855	A	G	Body mass index (BMI)	23104	0.0751	1.48e-105	++-+	Physical measures	Yes
AST	rs3747207	22	44324855	A	G	Body mass index (BMI)	21001	0.0746	3.84e-105	++-+	Physical measures	Yes
ALT	rs3747207	22	44324855	A	G	Trunk fat mass	23128	0.0694	4.62e-105	++-+	Physical measures	Yes
ALT	rs3747207	22	44324855	A	G	Waist circumference	48	0.0682	8.03e-103	++-+	Physical measures	Yes
AST	rs3747207	22	44324855	A	G	Waist circumference	48	0.0737	1.62e-102	++-+	Physical measures	Yes
ALT	rs3747207	22	44324855	A	G	Whole body fat mass	23100	0.0676	2.09e-101	++-+	Physical measures	Yes
AST	rs3747207	22	44324855	A	G	Trunk fat mass	23128	0.0719	4.56e-97	++-+	Physical measures	Yes
ALT	rs3747207	22	44324855	A	G	Arm fat mass (left)	23124	0.0662	7.49e-96	++-+	Physical measures	Yes
ALT	rs3747207	22	44324855	A	G	Arm fat mass (right)	23120	0.0652	1.69e-93	++-+	Physical measures	Yes
AST	rs3747207	22	44324855	A	G	Arm fat mass (left)	23124	0.0684	2.8e-90	++-+	Physical measures	Yes
AST	rs3747207	22	44324855	A	G	Whole body fat mass	23100	0.0684	6.61e-89	++-+	Physical measures	Yes
AST	rs3747207	22	44324855	A	G	Arm fat mass (right)	23120	0.0677	1.04e-88	++-+	Physical measures	Yes
AST	rs3747207	22	44324855	A	G	Weight	21002	0.0639	7.89e-79	++-+	Physical measures	Yes
AST	rs3747207	22	44324855	A	G	Weight	23098	0.0642	9.27e-79	++-+	Physical measures	Yes
ALT	rs3747207	22	44324855	A	G	Weight	23098	0.0588	2.77e-75	++-+	Physical measures	Yes
ALT	rs3747207	22	44324855	A	G	Weight	21002	0.0582	9.84e-75	++-+	Physical measures	Yes
hsCRP	rs1938498	1	66098653	T	C	Waist circumference	48	-0.0434	8.96e-72	--+-	Physical measures	Yes
ALT	rs3747207	22	44324855	A	G	Trunk fat percentage	23127	0.0555	4.42e-70	+--+	Physical measures	Yes
AST	rs3747207	22	44324855	A	G	Hip circumference	49	0.0585	3.63e-68	++-+	Physical measures	Yes
ALT	rs3747207	22	44324855	A	G	Hip circumference	49	0.055	3.08e-66	++-+	Physical measures	Yes
AST	rs3747207	22	44324855	A	G	Trunk fat percentage	23127	0.0555	3.88e-63	++-+	Physical measures	Yes
ALT	rs3747207	22	44324855	A	G	Leg fat mass (right)	23112	0.0534	1.11e-62	+--+	Physical measures	Yes
ALT	rs3747207	22	44324855	A	G	Leg fat mass (left)	23116	0.0533	3.09e-62	+--+	Physical measures	Yes
hsCRP	rs1938498	1	66098653	T	C	Weight	23098	-0.0391	2.46e-55	----	Physical measures	Yes
AST	rs3747207	22	44324855	A	G	Leg fat mass (right)	23112	0.0532	2.79e-55	++-+	Physical measures	Yes
hsCRP	rs1938498	1	66098653	T	C	Weight	21002	-0.0388	4.98e-55	----	Physical measures	Yes
AST	rs3747207	22	44324855	A	G	Leg fat mass (left)	23116	0.0528	1.71e-54	++-+	Physical measures	Yes
ALT	rs3747207	22	44324855	A	G	Body fat percentage	23099	0.0479	3.56e-52	+--+	Physical measures	Yes
hsCRP	rs1938498	1	66098653	T	C	Arm fat-free mass (left)	23125	-0.0366	9.68e-48	----	Physical measures	Yes
hsCRP	rs1938498	1	66098653	T	C	Arm predicted mass (left)	23126	-0.0366	1.45e-47	----	Physical measures	Yes
hsCRP	rs1938498	1	66098653	T	C	Basal metabolic rate	23105	-0.0362	1.79e-46	----	Physical measures	Yes
ALT	rs3747207	22	44324855	A	G	Arm fat percentage (left)	23123	0.0454	3.12e-46	+--+	Physical measures	Yes
AST	rs3747207	22	44324855	A	G	Body fat percentage	23099	0.0469	2.63e-45	++-+	Physical measures	Yes
ALT	rs3747207	22	44324855	A	G	Arm fat percentage (right)	23119	0.0447	7.58e-45	+--+	Physical measures	Yes
hsCRP	rs12754745	1	159670483	A	G	Waist circumference	48	-0.0358	8.48e-45	-++-	Physical measures	No
hsCRP	rs1938498	1	66098653	T	C	Leg predicted mass (left)	23118	-0.0351	4.13e-44	----	Physical measures	Yes
hsCRP	rs1938498	1	66098653	T	C	Arm fat-free mass (right)	23121	-0.0352	5.74e-44	-+--	Physical measures	Yes
hsCRP	rs1938498	1	66098653	T	C	Leg fat-free mass (left)	23117	-0.035	7.06e-44	----	Physical measures	Yes
hsCRP	rs1938498	1	66098653	T	C	Arm predicted mass (right)	23122	-0.0351	8.29e-44	-+--	Physical measures	Yes
hsCRP	rs1938498	1	66098653	T	C	Leg predicted mass (right)	23114	-0.0349	3.32e-43	----	Physical measures	Yes
hsCRP	rs1938498	1	66098653	T	C	Leg fat-free mass (right)	23113	-0.0348	6.15e-43	----	Physical measures	Yes
hsCRP	rs1938498	1	66098653	T	C	Whole body fat-free mass	23101	-0.0343	1.15e-41	----	Physical measures	Yes
hsCRP	rs1938498	1	66098653	T	C	Body mass index (BMI)	21001	-0.0325	2.06e-41	--+-	Physical measures	Yes
AST	rs3747207	22	44324855	A	G	Arm fat percentage (left)	23123	0.0448	3.75e-41	++-+	Physical measures	Yes
hsCRP	rs1938498	1	66098653	T	C	Whole body water mass	23102	-0.034	4.54e-41	----	Physical measures	Yes
hsCRP	rs1938498	1	66098653	T	C	Body mass index (BMI)	23104	-0.0325	4.85e-41	--+-	Physical measures	Yes
AST	rs3747207	22	44324855	A	G	Arm fat percentage (right)	23119	0.0441	3.17e-40	++-+	Physical measures	Yes
hsCRP	rs1938498	1	66098653	T	C	Impedance of arm (left)	23110	0.0328	7.27e-38	++++	Physical measures	Yes
ApoB	rs56255430	19	19477877	A	C	Leg predicted mass (left)	23118	0.0602	1.2e-37	++-+	Physical measures	Yes
AST	rs3747207	22	44324855	A	G	Diastolic blood pressure, automated reading	4079	0.0425	1.52e-37	++++	Physical measures	Yes
hsCRP	rs1938498	1	66098653	T	C	Trunk predicted mass	23130	-0.0326	1.6e-37	-+--	Physical measures	Yes
ApoB	rs56255430	19	19477877	A	C	Leg fat-free mass (left)	23117	0.06	2.1e-37	++-+	Physical measures	Yes
hsCRP	rs1938498	1	66098653	T	C	Trunk fat-free mass	23129	-0.0324	3.95e-37	-+--	Physical measures	Yes
ApoB	rs56255430	19	19477877	A	C	Leg fat-free mass (right)	23113	0.0595	8.08e-37	++-+	Physical measures	Yes
hsCRP	rs12754745	1	159670483	A	G	Weight	21002	-0.033	1.04e-36	-++-	Physical measures	No
ApoB	rs56255430	19	19477877	A	C	Leg predicted mass (right)	23114	0.0594	1.12e-36	++-+	Physical measures	Yes
ALT	rs3747207	22	44324855	A	G	Leg fat percentage (right)	23111	0.0406	1.51e-36	+--+	Physical measures	Yes
ALT	rs3747207	22	44324855	A	G	Leg fat percentage (left)	23115	0.0405	2.33e-36	+--+	Physical measures	Yes
hsCRP	rs12754745	1	159670483	A	G	Weight	23098	-0.0329	4.89e-36	-++-	Physical measures	No
ApoB	rs56255430	19	19477877	A	C	Basal metabolic rate	23105	0.0589	8.07e-36	++-+	Physical measures	Yes
AST	rs3747207	22	44324855	A	G	isosorbide dinitrate	20003	-0.094	1.04e-35	-???	Medications	Yes
hsCRP	rs1938498	1	66098653	T	C	Impedance of arm (right)	23109	0.0319	1.36e-35	++++	Physical measures	Yes
ApoB	rs56255430	19	19477877	A	C	Arm fat-free mass (right)	23121	0.0585	3.38e-35	++-+	Physical measures	Yes
ApoB	rs56255430	19	19477877	A	C	Arm predicted mass (right)	23122	0.0585	3.91e-35	++-+	Physical measures	Yes
ApoB	rs56255430	19	19477877	A	C	Sex	31	0.1174	3.95e-35	+--+	Miscellaneous	Yes
ApoB	rs56255430	19	19477877	A	C	Arm predicted mass (left)	23126	0.0581	1.17e-34	++-+	Physical measures	Yes
ApoB	rs56255430	19	19477877	A	C	Arm fat-free mass (left)	23125	0.0579	1.68e-34	++-+	Physical measures	Yes
ApoB	rs56255430	19	19477877	A	C	Whole body fat-free mass	23101	0.0572	4.76e-34	++-+	Physical measures	Yes
ApoB	rs56255430	19	19477877	A	C	Whole body water mass	23102	0.0572	5.54e-34	++-+	Physical measures	Yes
ALT	rs3747207	22	44324855	A	G	Diastolic blood pressure, automated reading	4079	0.039	1.87e-33	++-+	Physical measures	Yes
hsCRP	rs1938498	1	66098653	T	C	Sex	31	-0.0613	1.16e-32	-+--	Miscellaneous	Yes
hsCRP	rs1938498	1	66098653	T	C	Impedance of whole body	23106	0.0308	2.18e-32	++++	Physical measures	Yes
AST	rs3747207	22	44324855	A	G	Basal metabolic rate	23105	0.0385	3.88e-31	++-+	Physical measures	Yes
AST	rs3747207	22	44324855	A	G	Leg fat percentage (right)	23111	0.0388	8.59e-31	++++	Physical measures	Yes
ApoB	rs56255430	19	19477877	A	C	Trunk fat-free mass	23129	0.0541	1.45e-30	++-+	Physical measures	Yes
ALP	rs505922	9	136149229	T	C	Trunk fat percentage	23127	-0.0303	1.65e-30	--+-	Physical measures	Yes
hsCRP	rs12754745	1	159670483	A	G	Body mass index (BMI)	21001	-0.0293	2e-30	-++-	Physical measures	No
ApoB	rs56255430	19	19477877	A	C	Trunk predicted mass	23130	0.0539	2.15e-30	++-+	Physical measures	Yes
AST	rs3747207	22	44324855	A	G	Leg fat percentage (left)	23115	0.0385	2.7e-30	++-+	Physical measures	Yes
ALT	rs3747207	22	44324855	A	G	Weight change compared with 1 year ago	2306	0.0576	5.07e-30	++++	Health and medical history	Yes
hsCRP	rs12754745	1	159670483	A	G	Body mass index (BMI)	23104	-0.0289	2.45e-29	--+-	Physical measures	No
ALP	rs505922	9	136149229	T	C	Body fat percentage	23099	-0.0294	2.73e-29	--+-	Physical measures	Yes
ApoB	rs56255430	19	19477877	A	C	Weight	21002	0.0533	7.05e-29	++-+	Physical measures	Yes
AST	rs3747207	22	44324855	A	G	Arm fat-free mass (left)	23125	0.0368	7.61e-29	++-+	Physical measures	Yes
AST	rs3747207	22	44324855	A	G	Arm predicted mass (left)	23126	0.0366	1.27e-28	++-+	Physical measures	Yes
ALP	rs505922	9	136149229	T	C	Arm fat percentage (left)	23123	-0.0292	1.29e-28	--+-	Physical measures	Yes
AST	rs3747207	22	44324855	A	G	Leg fat-free mass (left)	23117	0.0368	1.82e-28	++-+	Physical measures	Yes
ALP	rs505922	9	136149229	T	C	Arm fat percentage (right)	23119	-0.029	2.72e-28	--+-	Physical measures	Yes
AST	rs3747207	22	44324855	A	G	Leg predicted mass (left)	23118	0.0367	2.86e-28	++-+	Physical measures	Yes
ApoB	rs56255430	19	19477877	A	C	Weight	23098	0.0521	1.74e-27	++-+	Physical measures	Yes
hsCRP	rs1938498	1	66098653	T	C	Trunk fat mass	23128	-0.0262	4.71e-27	--+-	Physical measures	Yes
GGT	rs2006092	22	24995668	A	G	Waist circumference	48	-0.0275	1.14e-26	-++-	Physical measures	Yes
AST	rs3747207	22	44324855	A	G	Systolic blood pressure, automated reading	4080	0.034	2.89e-26	++++	Physical measures	Yes
TC	rs445925	19	45415640	A	G	high cholesterol	20002	0.1651	7.13e-26	+--+	Medical conditions	Yes
hsCRP	rs12754745	1	159670483	A	G	Basal metabolic rate	23105	-0.0276	7.38e-26	--+-	Physical measures	No
ApoB	rs56255430	19	19477877	A	C	Waist circumference	48	0.0502	2.23e-25	+--+	Physical measures	Yes
ApoB	rs56255430	19	19477877	A	C	Hand grip strength (right)	47	0.0489	3.57e-25	+-++	Physical measures	Yes
AST	rs3747207	22	44324855	A	G	Arm fat-free mass (right)	23121	0.0344	4.58e-25	++-+	Physical measures	Yes
hsCRP	rs12754745	1	159670483	A	G	Leg fat-free mass (left)	23117	-0.0271	4.81e-25	--+-	Physical measures	No
hsCRP	rs12754745	1	159670483	A	G	Leg predicted mass (left)	23118	-0.0271	5.4e-25	--+-	Physical measures	No
AST	rs3747207	22	44324855	A	G	Arm predicted mass (right)	23122	0.0342	9.65e-25	++-+	Physical measures	Yes
hsCRP	rs12754745	1	159670483	A	G	Arm predicted mass (left)	23126	-0.0269	1.11e-24	--+-	Physical measures	No
AST	rs3747207	22	44324855	A	G	Leg fat-free mass (right)	23113	0.0339	1.31e-24	++-+	Physical measures	Yes
TG	rs2980859	8	126499429	C	G	Waist circumference	48	0.0255	1.54e-24	+++-	Physical measures	Yes
hsCRP	rs12754745	1	159670483	A	G	Trunk fat mass	23128	-0.0263	1.68e-24	-++-	Physical measures	No
AST	rs3747207	22	44324855	A	G	Leg predicted mass (right)	23114	0.0337	2.26e-24	++-+	Physical measures	Yes
hsCRP	rs12754745	1	159670483	A	G	Arm fat-free mass (left)	23125	-0.0266	4.87e-24	--+-	Physical measures	No
ApoB	rs56255430	19	19477877	A	C	Impedance of arm (right)	23109	-0.048	7.99e-24	--+-	Physical measures	Yes
Glucose	rs10440833	6	20688121	A	T	type 2 diabetes	20002	-3.5454	9.17e-24	+-?-	Medical conditions	No
ALT	rs3747207	22	44324855	A	G	Systolic blood pressure, automated reading	4080	0.0317	1.18e-23	++++	Physical measures	Yes
ALP	rs505922	9	136149229	T	C	Whole body fat mass	23100	-0.0267	1.52e-23	--+-	Physical measures	Yes
hsCRP	rs12754745	1	159670483	A	G	Leg predicted mass (right)	23114	-0.0263	2.09e-23	--+-	Physical measures	No
hsCRP	rs12754745	1	159670483	A	G	Leg fat-free mass (right)	23113	-0.0263	2.19e-23	--+-	Physical measures	No
ApoB	rs56255430	19	19477877	A	C	Impedance of arm (left)	23110	-0.047	7.72e-23	--+-	Physical measures	Yes
ApoB	rs56255430	19	19477877	A	C	Hand grip strength (left)	46	0.0467	8e-23	+++-	Physical measures	Yes
ALT	rs3747207	22	44324855	A	G	Basal metabolic rate	23105	0.0313	1.15e-22	++-+	Physical measures	Yes
AST	rs3747207	22	44324855	A	G	Whole body water mass	23102	0.0324	1.31e-22	++-+	Physical measures	Yes
ALP	rs505922	9	136149229	T	C	Arm fat mass (right)	23120	-0.0263	1.42e-22	--+-	Physical measures	Yes
ALT	rs3747207	22	44324855	A	G	Arm fat-free mass (left)	23125	0.0311	1.44e-22	++-+	Physical measures	Yes
hsCRP	rs12754745	1	159670483	A	G	Arm fat-free mass (right)	23121	-0.0257	1.74e-22	--+-	Physical measures	No
AST	rs3747207	22	44324855	A	G	Whole body fat-free mass	23101	0.0323	1.75e-22	++-+	Physical measures	Yes
TG	rs34954997	19	45417638	CTTCG	C	Arm fat-free mass (right)	23121	0.0286	2.39e-22	+-++	Physical measures	Yes
TG	rs34954997	19	45417638	CTTCG	C	Arm predicted mass (right)	23122	0.0286	2.65e-22	+-++	Physical measures	Yes
hsCRP	rs12754745	1	159670483	A	G	Arm predicted mass (right)	23122	-0.0255	2.96e-22	--+-	Physical measures	No
ALP	rs505922	9	136149229	T	C	Leg fat mass (left)	23116	-0.0256	5.18e-22	--+-	Physical measures	Yes
hsCRP	rs12754745	1	159670483	A	G	Whole body fat-free mass	23101	-0.0254	5.19e-22	--+-	Physical measures	No
ALP	rs505922	9	136149229	T	C	Arm fat mass (left)	23124	-0.0259	5.38e-22	--+-	Physical measures	Yes
hsCRP	rs12754745	1	159670483	A	G	Whole body water mass	23102	-0.0254	5.69e-22	--+-	Physical measures	No
AST	rs3747207	22	44324855	A	G	Weight change compared with 1 year ago	2306	0.0488	5.7e-22	++++	Health and medical history	Yes
TG	rs1260326	2	27730940	T	C	Waist circumference	48	0.0226	5.94e-22	++++	Physical measures	Yes
AST	rs3747207	22	44324855	A	G	Impedance of whole body	23106	-0.0319	6.63e-22	--+-	Physical measures	Yes
ALT	rs3747207	22	44324855	A	G	Arm predicted mass (left)	23126	0.0306	6.71e-22	++-+	Physical measures	Yes
AST	rs3747207	22	44324855	A	G	Creatinine (enzymatic) in urine	30510	0.0316	7.51e-22	++++	Miscellaneous	Yes
LDL-C	rs5117	19	45418790	T	C	Illnesses of mother	20110	-0.1009	1.09e-21	---+	Health and medical history	No
ALP	rs505922	9	136149229	T	C	Leg fat mass (right)	23112	-0.0254	1.12e-21	--+-	Physical measures	Yes
TG	rs3747207	22	44324855	A	G	Waist circumference	48	-0.0265	1.22e-21	----	Physical measures	Yes
LipA	rs76832359	6	161351932	T	G	rosiglitazone	20003	0.1213	1.52e-21	+???	Medications	Yes
HDL-C	rs438811	19	45416741	T	C	Arm predicted mass (right)	23122	-0.0282	1.96e-21	--+-	Physical measures	Yes
ALP	rs505922	9	136149229	T	C	Leg fat percentage (left)	23115	-0.025	2.1e-21	--+-	Physical measures	Yes
ApoB	rs56255430	19	19477877	A	C	Standing height	50	0.0443	3.92e-21	++-+	Physical measures	Yes
hsCRP	rs1938498	1	66098653	T	C	Impedance of leg (right)	23107	0.025	5.31e-21	++-+	Physical measures	Yes
HDL-C	rs438811	19	45416741	T	C	Arm fat-free mass (right)	23121	-0.0278	7.92e-21	--+-	Physical measures	Yes
ALP	rs505922	9	136149229	T	C	Leg fat percentage (right)	23111	-0.0246	8.22e-21	--+-	Physical measures	Yes
hsCRP	rs1938498	1	66098653	T	C	Hip circumference	49	-0.0233	1.08e-20	--+-	Physical measures	Yes
LDL-C	rs11668386	19	19531910	A	G	Leg fat-free mass (left)	23117	0.0357	1.19e-20	++++	Physical measures	Yes
LDL-C	rs11668386	19	19531910	A	G	Leg predicted mass (left)	23118	0.0357	1.2e-20	++++	Physical measures	Yes
HDL-C	rs438811	19	45416741	T	C	Arm predicted mass (left)	23126	-0.0276	1.34e-20	--+-	Physical measures	Yes
TG	rs34954997	19	45417638	CTTCG	C	Arm predicted mass (left)	23126	0.0272	1.45e-20	+-++	Physical measures	Yes
TG	rs34954997	19	45417638	CTTCG	C	Leg fat-free mass (left)	23117	0.0274	1.49e-20	+--+	Physical measures	Yes
TG	rs34954997	19	45417638	CTTCG	C	Leg predicted mass (left)	23118	0.0273	1.6e-20	+--+	Physical measures	Yes
ApoB	rs56255430	19	19477877	A	C	Impedance of whole body	23106	-0.0445	1.73e-20	--+-	Physical measures	Yes
TG	rs34954997	19	45417638	CTTCG	C	Leg fat-free mass (right)	23113	0.0274	1.94e-20	+-++	Physical measures	Yes
TG	rs34954997	19	45417638	CTTCG	C	Leg predicted mass (right)	23114	0.0274	2.14e-20	+-++	Physical measures	Yes
HDL-C	rs438811	19	45416741	T	C	Leg predicted mass (left)	23118	-0.0276	2.24e-20	--+-	Physical measures	Yes
HDL-C	rs438811	19	45416741	T	C	Leg fat-free mass (left)	23117	-0.0276	2.28e-20	--+-	Physical measures	Yes
LDL-C	rs11668386	19	19531910	A	G	Leg fat-free mass (right)	23113	0.0353	2.51e-20	++++	Physical measures	Yes
HDL-C	rs438811	19	45416741	T	C	Arm fat-free mass (left)	23125	-0.0274	2.65e-20	--+-	Physical measures	Yes
AST	rs3747207	22	44324855	A	G	hypertension	20002	0.0728	2.74e-20	++-+	Medical conditions	Yes
TG	rs34954997	19	45417638	CTTCG	C	Basal metabolic rate	23105	0.027	2.75e-20	+--+	Physical measures	Yes
LDL-C	rs11668386	19	19531910	A	G	Leg predicted mass (right)	23114	0.0353	2.76e-20	++++	Physical measures	Yes
HDL-C	rs438811	19	45416741	T	C	Basal metabolic rate	23105	-0.0273	3.13e-20	--+-	Physical measures	Yes
HDL-C	rs438811	19	45416741	T	C	Leg predicted mass (right)	23114	-0.0275	3.2e-20	--+-	Physical measures	Yes
HDL-C	rs438811	19	45416741	T	C	Leg fat-free mass (right)	23113	-0.0275	3.83e-20	--+-	Physical measures	Yes
TG	rs34954997	19	45417638	CTTCG	C	Arm fat-free mass (left)	23125	0.0269	4.35e-20	+--+	Physical measures	Yes
ALP	rs3200255	1	21900171	A	G	Waist circumference	48	0.0346	4.9e-20	++++	Physical measures	Yes
LDL-C	rs11668386	19	19531910	A	G	Basal metabolic rate	23105	0.0349	8.94e-20	++++	Physical measures	Yes
ALT	rs28601761	8	126500031	C	G	Waist circumference	48	0.0229	1.27e-19	++--	Physical measures	No
hsCRP	rs1938498	1	66098653	T	C	Diastolic blood pressure, automated reading	4079	-0.0236	1.97e-19	--+-	Physical measures	Yes
LDL-C	rs11668386	19	19531910	A	G	Arm predicted mass (right)	23122	0.0348	2.02e-19	++++	Physical measures	Yes
AST	rs3747207	22	44324855	A	G	Vascular/heart problems diagnosed by doctor	6150	0.0698	2.19e-19	++-+	Health and medical history	Yes
hsCRP	rs12754745	1	159670483	A	G	Trunk fat-free mass	23129	-0.0238	2.42e-19	--+-	Physical measures	No
ApoB	rs56255430	19	19477877	A	C	Seated height	51	0.0426	2.51e-19	++-+	Physical measures	Yes
hsCRP	rs12754745	1	159670483	A	G	Trunk predicted mass	23130	-0.0238	2.65e-19	--+-	Physical measures	No
LDL-C	rs11668386	19	19531910	A	G	Arm predicted mass (left)	23126	0.0345	2.8e-19	++++	Physical measures	Yes
HDL-C	rs438811	19	45416741	T	C	Whole body fat-free mass	23101	-0.0268	2.82e-19	--+-	Physical measures	Yes
hsCRP	rs12754745	1	159670483	A	G	Sex	31	-0.0481	3.77e-19	--+-	Miscellaneous	No
HDL-C	rs438811	19	45416741	T	C	Whole body water mass	23102	-0.0266	3.89e-19	--+-	Physical measures	Yes
AST	rs3747207	22	44324855	A	G	Impedance of arm (left)	23110	-0.0293	3.93e-19	--+-	Physical measures	Yes
LDL-C	rs11668386	19	19531910	A	G	Sex	31	0.0686	6.23e-19	+-++	Miscellaneous	Yes
LDL-C	rs11668386	19	19531910	A	G	Arm fat-free mass (left)	23125	0.0342	6.45e-19	++++	Physical measures	Yes
AST	rs3747207	22	44324855	A	G	Vascular/heart problems diagnosed by doctor	6150	-0.068	7.97e-19	--+-	Health and medical history	Yes
ALT	rs3747207	22	44324855	A	G	Arm predicted mass (right)	23122	0.0285	8.18e-19	++-+	Physical measures	Yes
ALT	rs3747207	22	44324855	A	G	Leg fat-free mass (left)	23117	0.0285	8.98e-19	++-+	Physical measures	Yes
LDL-C	rs11668386	19	19531910	A	G	Arm fat-free mass (right)	23121	0.0341	9.34e-19	++++	Physical measures	Yes
TG	rs34954997	19	45417638	CTTCG	C	Weight	21002	0.0248	9.52e-19	+-++	Physical measures	Yes
ApoB	rs56255430	19	19477877	A	C	Sitting height	20015	0.0418	1e-18	++-+	Physical measures	Yes
TG	rs34954997	19	45417638	CTTCG	C	Whole body water mass	23102	0.0261	1.1e-18	+-++	Physical measures	Yes
ALT	rs3747207	22	44324855	A	G	Arm fat-free mass (right)	23121	0.0283	1.3e-18	++++	Physical measures	Yes
TG	rs34954997	19	45417638	CTTCG	C	Weight	23098	0.0248	1.36e-18	+-++	Physical measures	Yes
TG	rs34954997	19	45417638	CTTCG	C	Whole body fat-free mass	23101	0.026	1.4e-18	+-++	Physical measures	Yes
ALT	rs3747207	22	44324855	A	G	Leg predicted mass (left)	23118	0.0283	1.57e-18	++-+	Physical measures	Yes
LDL-C	rs11668386	19	19531910	A	G	Whole body water mass	23102	0.0336	1.62e-18	++++	Physical measures	Yes
ALT	rs3747207	22	44324855	A	G	Creatinine (enzymatic) in urine	30510	0.0286	1.84e-18	++-+	Miscellaneous	Yes
LDL-C	rs11668386	19	19531910	A	G	Whole body fat-free mass	23101	0.0336	1.93e-18	++++	Physical measures	Yes
TG	rs34954997	19	45417638	CTTCG	C	Waist circumference	48	0.0237	2.57e-18	+-++	Physical measures	Yes
AST	rs1260326	2	27730940	T	C	Trunk fat mass	23128	0.0241	2.72e-18	++++	Physical measures	Yes
AST	rs3747207	22	44324855	A	G	Impedance of arm (right)	23109	-0.0286	3.32e-18	--+-	Physical measures	Yes
ALP	rs3200255	1	21900171	A	G	Body mass index (BMI)	21001	0.033	3.58e-18	++++	Physical measures	Yes
ALP	rs3200255	1	21900171	A	G	Body mass index (BMI)	23104	0.0331	4.05e-18	+++-	Physical measures	Yes
hsCRP	rs13409371	2	113838145	A	G	Whole body fat mass	23100	0.0207	6.09e-18	+-++	Physical measures	No
ALP	rs505922	9	136149229	T	C	Trunk fat mass	23128	-0.0232	6.18e-18	--+-	Physical measures	Yes
hsCRP	rs1938498	1	66098653	T	C	Impedance of leg (left)	23108	0.0228	8.55e-18	++-+	Physical measures	Yes
TG	rs34954997	19	45417638	CTTCG	C	Impedance of arm (right)	23109	-0.0254	9.02e-18	--+-	Physical measures	Yes
HDL-C	rs438811	19	45416741	T	C	Trunk fat-free mass	23129	-0.0258	9.43e-18	--+-	Physical measures	Yes
HDL-C	rs438811	19	45416741	T	C	Trunk predicted mass	23130	-0.0258	9.72e-18	--+-	Physical measures	Yes
TC	rs113954889	19	19294392	A	T	Weight	23098	-0.0361	1.11e-17	---+	Physical measures	Yes
AST	rs3747207	22	44324855	A	G	Impedance of leg (right)	23107	-0.0285	1.17e-17	--+-	Physical measures	Yes
hsCRP	rs12754745	1	159670483	A	G	Impedance of arm (right)	23109	0.0229	1.19e-17	++++	Physical measures	No
LDL-C	rs11668386	19	19531910	A	G	Weight	21002	0.0335	1.19e-17	++-+	Physical measures	Yes
TG	rs34954997	19	45417638	CTTCG	C	Sex	31	0.0515	1.2e-17	+--+	Miscellaneous	Yes
AST	rs3747207	22	44324855	A	G	Trunk fat-free mass	23129	0.0281	1.34e-17	++-+	Physical measures	Yes
hsCRP	rs12754745	1	159670483	A	G	Hip circumference	49	-0.0225	1.45e-17	-+--	Physical measures	No
TC	rs113954889	19	19294392	A	T	Weight	21002	-0.0358	1.46e-17	---+	Physical measures	Yes
AST	rs1260326	2	27730940	T	C	Body mass index (BMI)	21001	0.0235	1.63e-17	+-++	Physical measures	Yes
AST	rs1260326	2	27730940	T	C	Body mass index (BMI)	23104	0.0235	1.98e-17	+-++	Physical measures	Yes
AST	rs1260326	2	27730940	T	C	Whole body fat mass	23100	0.0233	2.14e-17	+-++	Physical measures	Yes
AST	rs200210321	19	19393890	A	AG	Waist circumference	48	-0.0454	2.33e-17	--+-	Physical measures	Yes
TC	rs113954889	19	19294392	A	T	Leg predicted mass (left)	23118	-0.0351	2.33e-17	----	Physical measures	Yes
AST	rs3747207	22	44324855	A	G	Impedance of leg (left)	23108	-0.0283	3.04e-17	--+-	Physical measures	Yes
AST	rs200210321	19	19393890	A	AG	Body mass index (BMI)	21001	-0.0451	3.05e-17	----	Physical measures	Yes
TC	rs445925	19	45415640	A	G	Medication for cholesterol, blood pressure, diabetes, or take exogenous hormones	6153	0.1858	3.08e-17	+-+-	Health and medical history	Yes
hsCRP	rs12754745	1	159670483	A	G	Impedance of arm (left)	23110	0.0226	3.45e-17	++-+	Physical measures	No
AST	rs3747207	22	44324855	A	G	Trunk predicted mass	23130	0.0277	3.47e-17	++-+	Physical measures	Yes
TG	rs34954997	19	45417638	CTTCG	C	Impedance of arm (left)	23110	-0.025	3.61e-17	--+-	Physical measures	Yes
AST	rs72613567	4	88231392	T	TA	Body mass index (BMI)	23104	0.0253	3.67e-17	+-+-	Physical measures	Yes
TC	rs113954889	19	19294392	A	T	Leg fat-free mass (left)	23117	-0.0348	3.97e-17	----	Physical measures	Yes
TG	rs2980859	8	126499429	C	G	Weight	21002	0.0217	4.06e-17	+++-	Physical measures	Yes
hsCRP	rs13409371	2	113838145	A	G	Arm fat mass (right)	23120	0.0201	4.14e-17	+-++	Physical measures	No
HDL-C	rs438811	19	45416741	T	C	Sex	31	-0.0518	4.48e-17	--+-	Miscellaneous	Yes
ALT	rs200210321	19	19393890	A	AG	Body mass index (BMI)	21001	-0.0423	5.02e-17	-+--	Physical measures	Yes
HDL-C	rs438811	19	45416741	T	C	Weight	23098	-0.0247	5.53e-17	-++-	Physical measures	Yes
AST	rs200210321	19	19393890	A	AG	Body mass index (BMI)	23104	-0.0448	5.66e-17	----	Physical measures	Yes
hsCRP	rs1938498	1	66098653	T	C	Average weekly beer plus cider intake	1588	-0.029	5.7e-17	-+--	Lifestyle and environment	Yes
hsCRP	rs1938498	1	66098653	T	C	Hand grip strength (left)	46	-0.0217	6.33e-17	----	Physical measures	Yes
hsCRP	rs13409371	2	113838145	A	G	Leg fat mass (right)	23112	0.0206	6.55e-17	+-++	Physical measures	No
LDL-C	rs11668386	19	19531910	A	G	Weight	23098	0.0328	6.78e-17	++-+	Physical measures	Yes
TC	rs113954889	19	19294392	A	T	Arm fat-free mass (right)	23121	-0.0347	6.82e-17	----	Physical measures	Yes
hsCRP	rs12754745	1	159670483	A	G	Impedance of whole body	23106	0.0227	7.11e-17	++-+	Physical measures	No
ALT	rs200210321	19	19393890	A	AG	Waist circumference	48	-0.0418	7.22e-17	-++-	Physical measures	Yes
TC	rs113954889	19	19294392	A	T	Leg predicted mass (right)	23114	-0.0344	7.78e-17	----	Physical measures	Yes
ALP	rs3200255	1	21900171	A	G	Trunk fat mass	23128	0.0315	7.93e-17	+-+-	Physical measures	Yes
TC	rs113954889	19	19294392	A	T	Leg fat-free mass (right)	23113	-0.0344	7.99e-17	----	Physical measures	Yes
hsCRP	rs13409371	2	113838145	A	G	Arm fat mass (left)	23124	0.0199	8e-17	+-++	Physical measures	No
AST	rs3747207	22	44324855	A	G	Medication for cholesterol, blood pressure, diabetes, or take exogenous hormones	6153	0.1045	8.94e-17	++-+	Health and medical history	Yes
TC	rs113954889	19	19294392	A	T	Arm predicted mass (right)	23122	-0.0345	8.96e-17	----	Physical measures	Yes
TC	rs445925	19	45415640	A	G	simvastatin	20003	0.1437	9.22e-17	+-++	Medications	Yes
ALT	rs200210321	19	19393890	A	AG	Body mass index (BMI)	23104	-0.0422	9.24e-17	-+--	Physical measures	Yes
TC	rs113954889	19	19294392	A	T	Basal metabolic rate	23105	-0.0344	9.25e-17	----	Physical measures	Yes
hsCRP	rs13409371	2	113838145	A	G	Leg fat mass (left)	23116	0.0204	1.03e-16	+-++	Physical measures	No
AST	rs72613567	4	88231392	T	TA	Body mass index (BMI)	21001	0.0247	1.23e-16	+++-	Physical measures	Yes
HDL-C	rs438811	19	45416741	T	C	Weight	21002	-0.0241	1.7e-16	-++-	Physical measures	Yes
LDL-C	rs11668386	19	19531910	A	G	Waist circumference	48	0.0326	1.78e-16	+--+	Physical measures	Yes
AST	rs72613567	4	88231392	T	TA	Trunk fat mass	23128	0.0247	1.82e-16	+-+-	Physical measures	Yes
TG	rs2980859	8	126499429	C	G	Weight	23098	0.0213	1.94e-16	+++-	Physical measures	Yes
TC	rs113954889	19	19294392	A	T	Waist circumference	48	-0.0349	2.04e-16	----	Physical measures	Yes
ALT	rs429358	19	45411941	T	C	Trunk fat mass	23128	0.0277	2.18e-16	+++-	Physical measures	Yes
TG	rs34954997	19	45417638	CTTCG	C	Trunk fat-free mass	23129	0.0244	2.2e-16	+-++	Physical measures	Yes
LDL-C	rs11668386	19	19531910	A	G	Trunk fat-free mass	23129	0.0314	2.36e-16	++++	Physical measures	Yes
TG	rs34954997	19	45417638	CTTCG	C	Trunk predicted mass	23130	0.0243	2.37e-16	+-++	Physical measures	Yes
hsCRP	rs1938498	1	66098653	T	C	Hand grip strength (right)	47	-0.0213	2.68e-16	----	Physical measures	Yes
ApoB	rs56255430	19	19477877	A	C	Creatinine (enzymatic) in urine	30510	0.0389	2.72e-16	++++	Miscellaneous	Yes
LDL-C	rs11668386	19	19531910	A	G	Trunk predicted mass	23130	0.0314	2.77e-16	++++	Physical measures	Yes
TC	rs113954889	19	19294392	A	T	Arm fat-free mass (left)	23125	-0.0338	2.95e-16	----	Physical measures	Yes
HDL-C	rs438811	19	45416741	T	C	Hand grip strength (right)	47	-0.0252	3.36e-16	-++-	Physical measures	Yes
hsCRP	rs13409371	2	113838145	A	G	Body fat percentage	23099	0.0196	3.4e-16	+-+-	Physical measures	No
hsCRP	rs13409371	2	113838145	A	G	Arm fat percentage (left)	23123	0.0197	4.34e-16	+-++	Physical measures	No
AST	rs72613567	4	88231392	T	TA	Waist circumference	48	0.024	5.67e-16	+-+-	Physical measures	Yes
HDL-C	rs438811	19	45416741	T	C	Impedance of arm (right)	23109	0.0246	5.83e-16	++-+	Physical measures	Yes
TC	rs113954889	19	19294392	A	T	Arm predicted mass (left)	23126	-0.0335	5.93e-16	----	Physical measures	Yes
ALT	rs3747207	22	44324855	A	G	Leg fat-free mass (right)	23113	0.0261	5.96e-16	++-+	Physical measures	Yes
ALT	rs429358	19	45411941	T	C	Body mass index (BMI)	21001	0.0273	5.99e-16	+-++	Physical measures	Yes
TG	rs34954997	19	45417638	CTTCG	C	Impedance of whole body	23106	-0.0241	6.29e-16	-++-	Physical measures	Yes
ALT	rs3747207	22	44324855	A	G	Leg predicted mass (right)	23114	0.0259	8.1e-16	++-+	Physical measures	Yes
ALT	rs3747207	22	44324855	A	G	Impedance of whole body	23106	-0.0261	8.78e-16	--+-	Physical measures	Yes
HDL-C	rs438811	19	45416741	T	C	Impedance of arm (left)	23110	0.0243	1.12e-15	++-+	Physical measures	Yes
hsCRP	rs1938498	1	66098653	T	C	Creatinine (enzymatic) in urine	30510	-0.021	1.52e-15	----	Miscellaneous	Yes
ALT	rs429358	19	45411941	T	C	Body mass index (BMI)	23104	0.027	1.83e-15	+-++	Physical measures	Yes
ApoA	rs438811	19	45416741	T	C	Arm predicted mass (right)	23122	-0.0238	2.19e-15	--+-	Physical measures	No
TC	rs113954889	19	19294392	A	T	Whole body fat-free mass	23101	-0.0327	2.24e-15	----	Physical measures	Yes
TG	rs2980859	8	126499429	C	G	Body mass index (BMI)	21001	0.0199	2.34e-15	++--	Physical measures	Yes
TC	rs113954889	19	19294392	A	T	Whole body water mass	23102	-0.0327	2.38e-15	----	Physical measures	Yes
AST	rs200210321	19	19393890	A	AG	Weight	21002	-0.0414	2.68e-15	-+--	Physical measures	Yes
ALT	rs72613567	4	88231392	T	TA	Trunk fat mass	23128	0.0219	2.99e-15	+-++	Physical measures	Yes
ApoB	rs56255430	19	19477877	A	C	Number of treatments/medications taken	137	-0.0466	3.05e-15	----	Medications	Yes
hsCRP	rs13409371	2	113838145	A	G	Body mass index (BMI)	23104	0.0189	3.11e-15	+-++	Physical measures	No
ALT	rs3747207	22	44324855	A	G	Whole body water mass	23102	0.0253	3.13e-15	++-+	Physical measures	Yes
HDL-C	rs438811	19	45416741	T	C	Waist circumference	48	-0.0228	3.31e-15	-+--	Physical measures	Yes
LDL-C	rs5117	19	45418790	T	C	high cholesterol	20002	-0.0811	3.37e-15	--+-	Medical conditions	No
hsCRP	rs13409371	2	113838145	A	G	Arm fat percentage (right)	23119	0.019	3.4e-15	+-++	Physical measures	No
AST	rs10119644	9	117129592	A	T	Waist circumference	48	-0.0208	3.64e-15	-+-+	Physical measures	No
ALT	rs3747207	22	44324855	A	G	Whole body fat-free mass	23101	0.0252	3.99e-15	++-+	Physical measures	Yes
ALT	rs72613567	4	88231392	T	TA	Waist circumference	48	0.0215	5.01e-15	+-++	Physical measures	Yes
AST	rs200210321	19	19393890	A	AG	Weight	23098	-0.041	5.88e-15	-+--	Physical measures	Yes
hsCRP	rs1938498	1	66098653	T	C	Arm fat mass (right)	23120	-0.0188	6.13e-15	--+-	Physical measures	Yes
ALT	rs3747207	22	44324855	A	G	Impedance of arm (left)	23110	-0.0251	6.52e-15	----	Physical measures	Yes
TG	rs1260326	2	27730940	T	C	Body mass index (BMI)	21001	0.0184	7.01e-15	+-++	Physical measures	Yes
TG	rs3741298	11	116657561	T	C	Waist circumference	48	-0.0234	7.21e-15	-+-+	Physical measures	Yes
LDL-C	rs5117	19	45418790	T	C	Medication for cholesterol, blood pressure, diabetes, or take exogenous hormones	6153	-0.1141	7.96e-15	---+	Health and medical history	No
ALT	rs429358	19	45411941	T	C	Whole body fat mass	23100	0.0261	8.05e-15	++-+	Physical measures	Yes
ApoA	rs438811	19	45416741	T	C	Arm predicted mass (left)	23126	-0.0233	8.72e-15	--+-	Physical measures	No
hsCRP	rs12754745	1	159670483	A	G	Whole body fat mass	23100	-0.02	8.77e-15	-++-	Physical measures	No
AST	rs72613567	4	88231392	T	TA	Hip circumference	49	0.0228	8.96e-15	+++-	Physical measures	Yes
TG	rs34954997	19	45417638	CTTCG	C	Hand grip strength (left)	46	0.0238	9.18e-15	+-++	Physical measures	Yes
ApoA	rs438811	19	45416741	T	C	Leg predicted mass (left)	23118	-0.0233	9.7e-15	--+-	Physical measures	No
TG	rs3747207	22	44324855	A	G	Weight	21002	-0.022	9.85e-15	-+--	Physical measures	Yes
TG	rs2980859	8	126499429	C	G	Body mass index (BMI)	23104	0.0196	1.01e-14	++--	Physical measures	Yes
GGT	rs2006092	22	24995668	A	G	Body mass index (BMI)	21001	-0.0202	1.04e-14	-+--	Physical measures	Yes
HDL-C	rs438811	19	45416741	T	C	Impedance of whole body	23106	0.0237	1.06e-14	++-+	Physical measures	Yes
ApoA	rs438811	19	45416741	T	C	Leg fat-free mass (left)	23117	-0.0233	1.16e-14	--+-	Physical measures	No
hsCRP	rs13409371	2	113838145	A	G	Body mass index (BMI)	21001	0.0183	1.29e-14	+-++	Physical measures	No
ApoA	rs438811	19	45416741	T	C	Leg predicted mass (right)	23114	-0.0232	1.29e-14	--+-	Physical measures	No
TG	rs3747207	22	44324855	A	G	Weight	23098	-0.022	1.32e-14	-+--	Physical measures	Yes
ApoA	rs438811	19	45416741	T	C	Leg fat-free mass (right)	23113	-0.0231	1.49e-14	--+-	Physical measures	No
ALT	rs3747207	22	44324855	A	G	hypertension	20002	0.0596	1.57e-14	+-+-	Medical conditions	Yes
AST	rs200210321	19	19393890	A	AG	Trunk fat mass	23128	-0.0409	1.63e-14	----	Physical measures	Yes
ALP	rs3200255	1	21900171	A	G	Whole body fat mass	23100	0.0287	1.65e-14	+-++	Physical measures	Yes
hsCRP	rs13409371	2	113838145	A	G	Trunk fat percentage	23127	0.0184	1.76e-14	+-+-	Physical measures	No
HDL-C	rs438811	19	45416741	T	C	Hand grip strength (left)	46	-0.0237	1.83e-14	-++-	Physical measures	Yes
TG	rs3747207	22	44324855	A	G	Trunk fat mass	23128	-0.0216	1.96e-14	---+	Physical measures	Yes
ApoA	rs438811	19	45416741	T	C	Arm fat-free mass (left)	23125	-0.0229	2.06e-14	--+-	Physical measures	No
ApoA	rs438811	19	45416741	T	C	Basal metabolic rate	23105	-0.0229	2.21e-14	--+-	Physical measures	No
TG	rs3747207	22	44324855	A	G	Body mass index (BMI)	21001	-0.0212	2.39e-14	--++	Physical measures	Yes
ALT	rs429358	19	45411941	T	C	Waist circumference	48	0.0253	2.62e-14	+-+-	Physical measures	Yes
AST	rs1260326	2	27730940	T	C	Waist circumference	48	0.0208	2.65e-14	++-+	Physical measures	Yes
ApoB	rs56255430	19	19477877	A	C	Sodium in urine	30530	0.0366	2.66e-14	++++	Miscellaneous	Yes
TG	rs1260326	2	27730940	T	C	Body mass index (BMI)	23104	0.0181	2.82e-14	+-++	Physical measures	Yes
AST	rs72613567	4	88231392	T	TA	Arm fat mass (left)	23124	0.0226	2.87e-14	+-+-	Physical measures	Yes
ApoA	rs438811	19	45416741	T	C	Arm fat-free mass (right)	23121	-0.0228	3.02e-14	--+-	Physical measures	No
AST	rs72613567	4	88231392	T	TA	Arm fat mass (right)	23120	0.0225	3.74e-14	+-+-	Physical measures	Yes
ALT	rs200210321	19	19393890	A	AG	Trunk fat mass	23128	-0.038	3.94e-14	-+--	Physical measures	Yes
GGT	rs2006092	22	24995668	A	G	Weight	21002	-0.0195	4.13e-14	-+--	Physical measures	Yes
AST	rs72613567	4	88231392	T	TA	Weight	23098	0.0224	4.79e-14	+++-	Physical measures	Yes
TG	rs3747207	22	44324855	A	G	Body mass index (BMI)	23104	-0.0211	4.79e-14	--+-	Physical measures	Yes
hsCRP	rs12754745	1	159670483	A	G	Arm fat mass (left)	23124	-0.0194	5.16e-14	-++-	Physical measures	No
AST	rs1260326	2	27730940	T	C	Arm fat mass (left)	23124	0.0206	5.16e-14	+-++	Physical measures	Yes
ALT	rs72613567	4	88231392	T	TA	Whole body fat mass	23100	0.0207	5.49e-14	+-++	Physical measures	Yes
ALT	rs3747207	22	44324855	A	G	Vascular/heart problems diagnosed by doctor	6150	0.0573	5.62e-14	+-+-	Health and medical history	Yes
AST	rs72613567	4	88231392	T	TA	Whole body fat mass	23100	0.0225	6.03e-14	+-+-	Physical measures	Yes
TG	rs2980859	8	126499429	C	G	Arm predicted mass (right)	23122	0.0203	6.2e-14	+-++	Physical measures	Yes
ALT	rs3747207	22	44324855	A	G	Medication for cholesterol, blood pressure, diabetes, or take exogenous hormones	6153	0.0928	6.36e-14	++--	Health and medical history	Yes
ALT	rs3747207	22	44324855	A	G	Vascular/heart problems diagnosed by doctor	6150	-0.0567	6.6e-14	-+-+	Health and medical history	Yes
hsCRP	rs12754745	1	159670483	A	G	Arm fat mass (right)	23120	-0.0193	7.23e-14	-++-	Physical measures	No
ALT	rs3747207	22	44324855	A	G	Impedance of arm (right)	23109	-0.024	7.97e-14	----	Physical measures	Yes
ApoA	rs438811	19	45416741	T	C	Whole body fat-free mass	23101	-0.0224	8.87e-14	--+-	Physical measures	No
TG	rs2980859	8	126499429	C	G	Arm fat-free mass (right)	23121	0.0202	9.36e-14	+-+-	Physical measures	Yes
ALT	rs429358	19	45411941	T	C	Arm fat mass (right)	23120	0.0251	1.1e-13	++-+	Physical measures	Yes
ApoB	rs56255430	19	19477877	A	C	Leg fat percentage (right)	23111	-0.0358	1.11e-13	-+--	Physical measures	Yes
AST	rs72613567	4	88231392	T	TA	Weight	21002	0.0219	1.26e-13	+++-	Physical measures	Yes
AST	rs1260326	2	27730940	T	C	Arm fat mass (right)	23120	0.0202	1.26e-13	+-++	Physical measures	Yes
ApoA	rs438811	19	45416741	T	C	Whole body water mass	23102	-0.0222	1.27e-13	--+-	Physical measures	No
TG	rs2980859	8	126499429	C	G	Impedance of arm (right)	23109	-0.0202	1.29e-13	---+	Physical measures	Yes
TG	rs2980859	8	126499429	C	G	Arm predicted mass (left)	23126	0.0199	1.35e-13	+-+-	Physical measures	Yes
hsCRP	rs1938498	1	66098653	T	C	Arm fat mass (left)	23124	-0.0179	1.38e-13	--+-	Physical measures	Yes
GGT	rs2006092	22	24995668	A	G	Body mass index (BMI)	23104	-0.0194	1.52e-13	-+-+	Physical measures	Yes
hsCRP	rs1938498	1	66098653	T	C	Standing height	50	-0.0191	1.59e-13	-+--	Physical measures	Yes
GGT	rs2006092	22	24995668	A	G	Weight	23098	-0.0191	1.86e-13	-+--	Physical measures	Yes
ALP	rs3200255	1	21900171	A	G	Arm fat mass (left)	23124	0.0277	1.97e-13	+++-	Physical measures	Yes
ALT	rs10733608	9	117148430	T	G	Waist circumference	48	-0.0182	1.97e-13	-+-+	Physical measures	Yes
HbA1c	rs10823346	10	71093694	C	G	Sex	31	-0.0451	2.06e-13	-++-	Miscellaneous	Yes
TG	rs2980859	8	126499429	C	G	Arm fat-free mass (left)	23125	0.0197	2.18e-13	+-+-	Physical measures	Yes
ALP	rs3200255	1	21900171	A	G	Weight	21002	0.0278	2.35e-13	+-+-	Physical measures	Yes
ApoB	rs56255430	19	19477877	A	C	Leg fat percentage (left)	23115	-0.0353	2.45e-13	-+-+	Physical measures	Yes
hsCRP	rs13409371	2	113838145	A	G	Leg fat percentage (right)	23111	0.0181	2.5e-13	+-++	Physical measures	No
GGT	rs2006092	22	24995668	A	G	Sex	31	-0.0388	2.77e-13	--++	Miscellaneous	Yes
ALT	rs200210321	19	19393890	A	AG	Weight	21002	-0.0365	2.78e-13	-+--	Physical measures	Yes
ApoB	rs56255430	19	19477877	A	C	Impedance of leg (right)	23107	-0.035	2.9e-13	--+-	Physical measures	Yes
hsCRP	rs13409371	2	113838145	A	G	Leg fat percentage (left)	23115	0.018	3.02e-13	+-++	Physical measures	No
ALP	rs3200255	1	21900171	A	G	Arm fat mass (right)	23120	0.0275	3.04e-13	+-+-	Physical measures	Yes
ALT	rs429358	19	45411941	T	C	Weight	21002	0.0243	3.13e-13	+-++	Physical measures	Yes
ALT	rs72613567	4	88231392	T	TA	Body mass index (BMI)	23104	0.0204	3.13e-13	+-++	Physical measures	Yes
TC	rs113954889	19	19294392	A	T	Trunk fat-free mass	23129	-0.03	3.22e-13	----	Physical measures	Yes
ALP	rs3200255	1	21900171	A	G	Weight	23098	0.0278	3.27e-13	+-+-	Physical measures	Yes
TC	rs113954889	19	19294392	A	T	Trunk predicted mass	23130	-0.0299	3.47e-13	----	Physical measures	Yes
AST	rs10119644	9	117129592	A	T	Weight	21002	-0.0191	3.63e-13	-+--	Physical measures	No
ALT	rs72613567	4	88231392	T	TA	Body mass index (BMI)	21001	0.0202	4.17e-13	+-++	Physical measures	Yes
AST	rs10119644	9	117129592	A	T	Body mass index (BMI)	21001	-0.0193	4.43e-13	-+--	Physical measures	No
hsCRP	rs1938498	1	66098653	T	C	Whole body fat mass	23100	-0.0175	5.34e-13	--+-	Physical measures	Yes
ALT	rs429358	19	45411941	T	C	Arm fat mass (left)	23124	0.0243	5.59e-13	++-+	Physical measures	Yes
ALT	rs10733608	9	117148430	T	G	Weight	21002	-0.0179	5.79e-13	---+	Physical measures	Yes
TG	rs34954997	19	45417638	CTTCG	C	Hand grip strength (right)	47	0.0221	5.99e-13	+-++	Physical measures	Yes
ALT	rs200210321	19	19393890	A	AG	Whole body fat mass	23100	-0.0358	6.31e-13	-+--	Physical measures	Yes
AST	rs200210321	19	19393890	A	AG	Whole body fat mass	23100	-0.0381	7.1e-13	----	Physical measures	Yes
ALT	rs200210321	19	19393890	A	AG	Weight	23098	-0.0361	7.13e-13	-+--	Physical measures	Yes
TG	rs2980859	8	126499429	C	G	Basal metabolic rate	23105	0.0193	7.32e-13	+-+-	Physical measures	Yes
ALT	rs72613567	4	88231392	T	TA	Arm fat mass (left)	23124	0.0199	7.42e-13	+-++	Physical measures	Yes
LDL-C	rs11668386	19	19531910	A	G	Seated height	51	0.0276	8.11e-13	++-+	Physical measures	Yes
ALT	rs72613567	4	88231392	T	TA	Hip circumference	49	0.02	8.98e-13	++++	Physical measures	Yes
ALT	rs429358	19	45411941	T	C	Weight	23098	0.024	9.57e-13	+-++	Physical measures	Yes
AST	rs10119644	9	117129592	A	T	Body mass index (BMI)	23104	-0.019	9.84e-13	-+--	Physical measures	No
AST	rs1260326	2	27730940	T	C	Trunk fat percentage	23127	0.019	1.05e-12	+-+-	Physical measures	Yes
LDL-C	rs11668386	19	19531910	A	G	Standing height	50	0.0273	1.07e-12	++-+	Physical measures	Yes
ALT	rs28601761	8	126500031	C	G	Weight	23098	0.0181	1.19e-12	+---	Physical measures	No
ApoA	rs438811	19	45416741	T	C	Trunk fat-free mass	23129	-0.0214	1.3e-12	--+-	Physical measures	No
AST	rs10119644	9	117129592	A	T	Weight	23098	-0.0187	1.36e-12	-+--	Physical measures	No
ALT	rs10733608	9	117148430	T	G	Weight	23098	-0.0177	1.37e-12	---+	Physical measures	Yes
ALT	rs72613567	4	88231392	T	TA	Arm fat mass (right)	23120	0.0196	1.41e-12	+-++	Physical measures	Yes
ApoA	rs438811	19	45416741	T	C	Trunk predicted mass	23130	-0.0213	1.44e-12	--+-	Physical measures	No
AST	rs200210321	19	19393890	A	AG	Arm fat mass (right)	23120	-0.0372	1.48e-12	-+-+	Physical measures	Yes
ApoA	rs438811	19	45416741	T	C	Weight	23098	-0.0214	1.62e-12	-++-	Physical measures	No
ALP	rs3200255	1	21900171	A	G	Hip circumference	49	0.0267	1.7e-12	+-+-	Physical measures	Yes
GGT	rs28601761	8	126500031	C	G	Waist circumference	48	0.0174	1.8e-12	+--+	Physical measures	No
ALT	rs28601761	8	126500031	C	G	Trunk fat mass	23128	0.0179	1.84e-12	++-+	Physical measures	No
ApoB	rs56255430	19	19477877	A	C	Medication for cholesterol, blood pressure or diabetes	6177	-0.1479	1.89e-12	-+--	Health and medical history	Yes
ALT	rs1229984	4	100239319	T	C	Alcohol intake frequency.	1558	0.0345	1.94e-12	+?-+	Lifestyle and environment	No
AST	rs200210321	19	19393890	A	AG	Arm fat mass (left)	23124	-0.0371	1.98e-12	-++-	Physical measures	Yes
ApoB	rs56255430	19	19477877	A	C	Impedance of leg (left)	23108	-0.0336	2.11e-12	--+-	Physical measures	Yes
AST	rs3747207	22	44324855	A	G	Overall health rating	2178	0.0336	2.22e-12	+--+	Health and medical history	Yes
ALT	rs200210321	19	19393890	A	AG	Arm fat mass (left)	23124	-0.0352	2.39e-12	-+--	Physical measures	Yes
hsCRP	rs1938498	1	66098653	T	C	Seated height	51	-0.0181	2.5e-12	-+--	Physical measures	Yes
hsCRP	rs1938498	1	66098653	T	C	Bread type	1448	-0.0416	2.59e-12	----	Lifestyle and environment	Yes
ApoB	rs56255430	19	19477877	A	C	Average weekly beer plus cider intake	1588	0.0455	3.14e-12	+-++	Lifestyle and environment	Yes
LDL-C	rs11668386	19	19531910	A	G	Sitting height	20015	0.0269	3.15e-12	++-+	Physical measures	Yes
AST	rs200210321	19	19393890	A	AG	Hip circumference	49	-0.0363	3.19e-12	-++-	Physical measures	Yes
TG	rs2980859	8	126499429	C	G	Impedance of arm (left)	23110	-0.0189	3.3e-12	---+	Physical measures	Yes
ALT	rs200210321	19	19393890	A	AG	Arm fat mass (right)	23120	-0.0348	3.38e-12	-+-+	Physical measures	Yes
ALT	rs28601761	8	126500031	C	G	Weight	21002	0.0176	3.49e-12	+---	Physical measures	No
ALT	rs3747207	22	44324855	A	G	Impedance of leg (right)	23107	-0.0229	3.79e-12	--+-	Physical measures	Yes
HbA1c	rs10823346	10	71093694	C	G	Standing height	50	-0.0213	4.71e-12	-+--	Physical measures	Yes
ApoA	rs438811	19	45416741	T	C	Weight	21002	-0.0208	4.73e-12	-++-	Physical measures	No
ApoA	rs438811	19	45416741	T	C	Sex	31	-0.0424	5.21e-12	--+-	Miscellaneous	No
AST	rs1260326	2	27730940	T	C	Hip circumference	49	0.0187	5.33e-12	++-+	Physical measures	Yes
HbA1c	rs10823346	10	71093694	C	G	Arm predicted mass (left)	23126	-0.0213	5.85e-12	-++-	Physical measures	Yes
TG	rs1260326	2	27730940	T	C	Weight	21002	0.0166	6.4e-12	+-++	Physical measures	Yes
HbA1c	rs10823346	10	71093694	C	G	Arm fat-free mass (left)	23125	-0.0213	6.5e-12	-++-	Physical measures	Yes
GGT	rs2006092	22	24995668	A	G	Systolic blood pressure, automated reading	4080	-0.0182	6.55e-12	--++	Physical measures	Yes
TG	rs2980859	8	126499429	C	G	Trunk predicted mass	23130	0.0187	6.97e-12	+-+-	Physical measures	Yes
hsCRP	rs13409371	2	113838145	A	G	Trunk fat mass	23128	0.0164	7.45e-12	+-+-	Physical measures	No
hsCRP	rs1938498	1	66098653	T	C	Sitting height	20015	-0.0178	7.45e-12	-+--	Physical measures	Yes
AST	rs1260326	2	27730940	T	C	Weight	23098	0.0188	7.49e-12	++-+	Physical measures	Yes
TG	rs2980859	8	126499429	C	G	Whole body fat-free mass	23101	0.0186	7.57e-12	+-+-	Physical measures	Yes
ALT	rs72613567	4	88231392	T	TA	Weight	21002	0.0189	7.6e-12	++-+	Physical measures	Yes
AST	rs10119644	9	117129592	A	T	Trunk fat mass	23128	-0.0183	7.83e-12	-+--	Physical measures	No
TG	rs1260326	2	27730940	T	C	Weight	23098	0.0166	8.14e-12	+-++	Physical measures	Yes
ALP	rs505922	9	136149229	T	C	Hip circumference	49	-0.0186	8.74e-12	--+-	Physical measures	Yes
ALT	rs72613567	4	88231392	T	TA	Weight	23098	0.019	8.96e-12	++-+	Physical measures	Yes
TG	rs2980859	8	126499429	C	G	Whole body water mass	23102	0.0185	9e-12	+-+-	Physical measures	Yes
TG	rs2980859	8	126499429	C	G	Trunk fat-free mass	23129	0.0185	9.41e-12	+-+-	Physical measures	Yes
ALP	rs505922	9	136149229	T	C	Coffee type	1508	0.0472	1.02e-11	+-+-	Lifestyle and environment	Yes
AST	rs1260326	2	27730940	T	C	Weight	21002	0.0186	1.07e-11	++-+	Physical measures	Yes
ApoA	rs438811	19	45416741	T	C	Impedance of arm (right)	23109	0.0207	1.09e-11	++-+	Physical measures	No
GGT	rs2006092	22	24995668	A	G	Arm predicted mass (left)	23126	-0.0176	1.09e-11	-+++	Physical measures	Yes
GGT	rs28601761	8	126500031	C	G	Sex	31	0.0346	1.19e-11	+-+-	Miscellaneous	No
LDL-C	rs11668386	19	19531910	A	G	Hand grip strength (right)	47	0.0262	1.39e-11	+-++	Physical measures	Yes
TC	rs113954889	19	19294392	A	T	Sex	31	-0.0554	1.48e-11	----	Miscellaneous	Yes
LDL-C	rs11668386	19	19531910	A	G	Impedance of arm (right)	23109	-0.0262	1.6e-11	----	Physical measures	Yes
ApoB	rs56255430	19	19477877	A	C	high cholesterol	20002	-0.108	1.73e-11	----	Medical conditions	Yes
LDL-C	rs11668386	19	19531910	A	G	Impedance of arm (left)	23110	-0.0262	1.75e-11	----	Physical measures	Yes
AST	rs1260326	2	27730940	T	C	Leg fat mass (right)	23112	0.0184	1.86e-11	+-+-	Physical measures	Yes
ALT	rs3747207	22	44324855	A	G	Trunk fat-free mass	23129	0.0215	2.22e-11	++-+	Physical measures	Yes
ALT	rs28601761	8	126500031	C	G	Body mass index (BMI)	23104	0.0171	2.48e-11	+--+	Physical measures	No
ApoA	rs438811	19	45416741	T	C	Waist circumference	48	-0.02	2.61e-11	-++-	Physical measures	No
HbA1c	rs10823346	10	71093694	C	G	Hand grip strength (right)	47	-0.0205	2.68e-11	-+--	Physical measures	Yes
ALT	rs10733608	9	117148430	T	G	Arm fat-free mass (right)	23121	-0.0166	2.7e-11	---+	Physical measures	Yes
hsCRP	rs13409371	2	113838145	A	G	Hip circumference	49	0.0164	2.77e-11	+-++	Physical measures	No
AST	rs1260326	2	27730940	T	C	Leg fat mass (left)	23116	0.0182	3.03e-11	+-+-	Physical measures	Yes
ALT	rs10733608	9	117148430	T	G	Arm fat-free mass (left)	23125	-0.0165	3.09e-11	---+	Physical measures	Yes
GGT	rs28601761	8	126500031	C	G	Arm predicted mass (left)	23126	0.0165	3.22e-11	+++-	Physical measures	No
ALP	rs505922	9	136149229	T	C	Sex	31	0.035	3.26e-11	+--+	Miscellaneous	Yes
GGT	rs2006092	22	24995668	A	G	Arm fat-free mass (left)	23125	-0.0172	3.26e-11	-+++	Physical measures	Yes
HbA1c	rs10823346	10	71093694	C	G	Whole body fat-free mass	23101	-0.0205	3.32e-11	-+--	Physical measures	Yes
LDL-C	rs5117	19	45418790	T	C	Illnesses of father	20107	-0.0939	3.42e-11	--?-	Health and medical history	No
ALT	rs10733608	9	117148430	T	G	Basal metabolic rate	23105	-0.0164	3.43e-11	---+	Physical measures	Yes
ALT	rs3747207	22	44324855	A	G	Impedance of leg (left)	23108	-0.0219	3.49e-11	--+-	Physical measures	Yes
ALP	rs505922	9	136149229	T	C	Body mass index (BMI)	23104	-0.018	3.66e-11	--++	Physical measures	Yes
ALT	rs10733608	9	117148430	T	G	Leg predicted mass (left)	23118	-0.0166	3.83e-11	--++	Physical measures	Yes
HbA1c	rs10823346	10	71093694	C	G	Trunk predicted mass	23130	-0.0204	3.83e-11	-++-	Physical measures	Yes
TG	rs1260326	2	27730940	T	C	Trunk fat mass	23128	0.0158	4.06e-11	+-++	Physical measures	Yes
HbA1c	rs10823346	10	71093694	C	G	Arm fat-free mass (right)	23121	-0.0205	4.11e-11	-++-	Physical measures	Yes
ALT	rs10733608	9	117148430	T	G	Leg fat-free mass (left)	23117	-0.0165	4.25e-11	--++	Physical measures	Yes
ApoA	rs438811	19	45416741	T	C	Hand grip strength (right)	47	-0.0202	4.39e-11	-++-	Physical measures	No
ALT	rs10733608	9	117148430	T	G	Leg fat-free mass (right)	23113	-0.0165	4.53e-11	---+	Physical measures	Yes
GGT	rs28601761	8	126500031	C	G	Arm fat-free mass (left)	23125	0.0164	4.59e-11	+++-	Physical measures	No
TG	rs2980859	8	126499429	C	G	Leg predicted mass (left)	23118	0.0178	4.75e-11	+-++	Physical measures	Yes
ApoA	rs438811	19	45416741	T	C	Impedance of arm (left)	23110	0.02	4.94e-11	++-+	Physical measures	No
HbA1c	rs10823346	10	71093694	C	G	Arm predicted mass (right)	23122	-0.0205	5.05e-11	-++-	Physical measures	Yes
TG	rs2980859	8	126499429	C	G	Leg fat-free mass (left)	23117	0.0178	5.44e-11	+-++	Physical measures	Yes
HbA1c	rs4506565	10	114756041	A	T	Waist circumference	48	-0.0193	5.53e-11	--+-	Physical measures	Yes
ALT	rs10733608	9	117148430	T	G	Leg predicted mass (right)	23114	-0.0164	5.59e-11	---+	Physical measures	Yes
ALT	rs3747207	22	44324855	A	G	Trunk predicted mass	23130	0.0211	5.84e-11	++-+	Physical measures	Yes
TG	rs3741298	11	116657561	T	C	Weight	21002	-0.0203	6.27e-11	-+-+	Physical measures	Yes
HbA1c	rs10823346	10	71093694	C	G	Whole body water mass	23102	-0.0203	6.33e-11	-+--	Physical measures	Yes
ALT	rs28601761	8	126500031	C	G	Body mass index (BMI)	21001	0.0167	6.44e-11	+--+	Physical measures	No
hsCRP	rs12754745	1	159670483	A	G	Impedance of leg (right)	23107	0.0182	6.53e-11	++-+	Physical measures	No
HbA1c	rs10823346	10	71093694	C	G	Trunk fat-free mass	23129	-0.0201	7.41e-11	-++-	Physical measures	Yes
ALP	rs505922	9	136149229	T	C	Body mass index (BMI)	21001	-0.0176	7.94e-11	--++	Physical measures	Yes
TG	rs34954997	19	45417638	CTTCG	C	Body mass index (BMI)	21001	0.0177	7.95e-11	++-+	Physical measures	Yes
TG	rs3741298	11	116657561	T	C	Weight	23098	-0.0203	8.67e-11	---+	Physical measures	Yes
TG	rs3747207	22	44324855	A	G	Hip circumference	49	-0.0185	8.88e-11	--+-	Physical measures	Yes
AST	rs2980888	8	126507308	T	C	Waist circumference	48	0.019	9.51e-11	++-+	Physical measures	No
ApoA	rs438811	19	45416741	T	C	Impedance of whole body	23106	0.0199	9.63e-11	++-+	Physical measures	No
TG	rs34954997	19	45417638	CTTCG	C	Body mass index (BMI)	23104	0.0177	9.75e-11	+--+	Physical measures	Yes
ALP	rs3200255	1	21900171	A	G	Trunk fat percentage	23127	0.024	9.81e-11	+-+-	Physical measures	Yes
TC	rs445925	19	45415640	A	G	Impedance of whole body	23106	-0.0291	1.01e-10	-+--	Physical measures	Yes
TC	rs445925	19	45415640	A	G	Impedance of arm (left)	23110	-0.029	1.02e-10	-+--	Physical measures	Yes
ALT	rs10733608	9	117148430	T	G	Arm predicted mass (right)	23122	-0.0161	1.09e-10	---+	Physical measures	Yes
HbA1c	rs10823346	10	71093694	C	G	Basal metabolic rate	23105	-0.0201	1.13e-10	-++-	Physical measures	Yes
ALT	rs10733608	9	117148430	T	G	Arm predicted mass (left)	23126	-0.0159	1.2e-10	---+	Physical measures	Yes
TG	rs3747207	22	44324855	A	G	Arm fat mass (right)	23120	-0.0179	1.28e-10	--+-	Physical measures	Yes
TG	rs3741298	11	116657561	T	C	Basal metabolic rate	23105	-0.0208	1.32e-10	---+	Physical measures	Yes
GGT	rs28601761	8	126500031	C	G	Arm fat-free mass (right)	23121	0.0162	1.33e-10	+++-	Physical measures	No
TG	rs2980859	8	126499429	C	G	Trunk fat mass	23128	0.0163	1.4e-10	+++-	Physical measures	Yes
ALP	rs505922	9	136149229	T	C	Alcohol intake frequency.	1558	-0.0115	1.4e-10	-+--	Lifestyle and environment	Yes
ALT	rs200210321	19	19393890	A	AG	Hip circumference	49	-0.0322	1.5e-10	-++-	Physical measures	Yes
TC	rs445925	19	45415640	A	G	Impedance of arm (right)	23109	-0.0288	1.56e-10	-+--	Physical measures	Yes
GGT	rs28601761	8	126500031	C	G	Arm predicted mass (right)	23122	0.0161	1.57e-10	+++-	Physical measures	No
TC	rs113954889	19	19294392	A	T	Impedance of arm (right)	23109	0.0266	1.7e-10	++++	Physical measures	Yes
HbA1c	rs10823346	10	71093694	C	G	Leg predicted mass (left)	23118	-0.0199	1.83e-10	-+--	Physical measures	Yes
ALT	rs4917628	10	113947678	A	G	Weight	23098	0.0178	1.92e-10	++--	Physical measures	No
ApoB	rs56255430	19	19477877	A	C	Body mass index (BMI)	21001	0.0308	2.01e-10	+--+	Physical measures	Yes
hsCRP	rs12754745	1	159670483	A	G	Impedance of leg (left)	23108	0.0177	2.03e-10	++-+	Physical measures	No
HDL-C	rs438811	19	45416741	T	C	Seated height	51	-0.0195	2.07e-10	--+-	Physical measures	Yes
HbA1c	rs10823346	10	71093694	C	G	Seated height	51	-0.0197	2.15e-10	-+--	Physical measures	Yes
ALT	rs10733608	9	117148430	T	G	Whole body water mass	23102	-0.0159	2.2e-10	---+	Physical measures	Yes
TG	rs3747207	22	44324855	A	G	Arm fat mass (left)	23124	-0.0177	2.26e-10	--+-	Physical measures	Yes
ALT	rs4917628	10	113947678	A	G	Waist circumference	48	0.0177	2.26e-10	++-+	Physical measures	No
ALT	rs4917628	10	113947678	A	G	Weight	21002	0.0177	2.28e-10	++--	Physical measures	No
HDL-C	rs6073966	20	44570192	T	C	Hand grip strength (left)	46	0.0217	2.32e-10	+++-	Physical measures	Yes
Glucose	rs62619919	10	13325784	T	C	Milk-based pudding intake	102140	-6.9439	2.46e-10	???-	Lifestyle and environment	Yes
TG	rs3747207	22	44324855	A	G	Leg fat-free mass (left)	23117	-0.0186	2.47e-10	-++-	Physical measures	Yes
TG	rs3747207	22	44324855	A	G	Leg predicted mass (left)	23118	-0.0186	2.52e-10	-++-	Physical measures	Yes
TC	rs113954889	19	19294392	A	T	Body mass index (BMI)	23104	-0.027	2.74e-10	---+	Physical measures	Yes
HbA1c	rs10823346	10	71093694	C	G	Leg fat-free mass (left)	23117	-0.0197	2.78e-10	-+--	Physical measures	Yes
ALT	rs10733608	9	117148430	T	G	Whole body fat-free mass	23101	-0.0158	2.82e-10	---+	Physical measures	Yes
TC	rs113954889	19	19294392	A	T	Trunk fat mass	23128	-0.0269	3.09e-10	---+	Physical measures	Yes
TC	rs445925	19	45415640	A	G	Sex	31	0.0555	3.14e-10	+-++	Miscellaneous	Yes
TG	rs3741298	11	116657561	T	C	Leg fat-free mass (left)	23117	-0.0205	3.3e-10	---+	Physical measures	Yes
HbA1c	rs10823346	10	71093694	C	G	Leg predicted mass (right)	23114	-0.0196	3.34e-10	-+--	Physical measures	Yes
TG	rs2980859	8	126499429	C	G	Leg fat-free mass (right)	23113	0.0171	3.72e-10	+-+-	Physical measures	Yes
TG	rs2980859	8	126499429	C	G	Leg predicted mass (right)	23114	0.017	3.77e-10	+-+-	Physical measures	Yes
ALT	rs429358	19	45411941	T	C	Trunk fat percentage	23127	0.0208	3.78e-10	++--	Physical measures	Yes
Glucose	rs62619919	10	13325784	T	C	Scotch egg intake	102970	-0.5889	3.79e-10	???-	Lifestyle and environment	Yes
TG	rs3741298	11	116657561	T	C	Leg predicted mass (left)	23118	-0.0204	4.01e-10	---+	Physical measures	Yes
AST	rs72613567	4	88231392	T	TA	Trunk fat percentage	23127	0.0181	4.11e-10	+-+-	Physical measures	Yes
HbA1c	rs10823346	10	71093694	C	G	Leg fat-free mass (right)	23113	-0.0194	4.4e-10	-+--	Physical measures	Yes
TG	rs3741298	11	116657561	T	C	Arm fat-free mass (left)	23125	-0.0201	4.66e-10	---+	Physical measures	Yes
HDL-C	rs438811	19	45416741	T	C	Impedance of leg (right)	23107	0.0193	4.77e-10	++++	Physical measures	Yes
TC	rs113954889	19	19294392	A	T	Body mass index (BMI)	21001	-0.0265	4.8e-10	---+	Physical measures	Yes
TG	rs3747207	22	44324855	A	G	Whole body fat mass	23100	-0.0174	4.91e-10	--+-	Physical measures	Yes
TG	rs3741298	11	116657561	T	C	Whole body fat-free mass	23101	-0.0203	5.06e-10	---+	Physical measures	Yes
LDL-C	rs11668386	19	19531910	A	G	Impedance of whole body	23106	-0.0242	5.12e-10	----	Physical measures	Yes
ALT	rs28601761	8	126500031	C	G	Arm predicted mass (left)	23126	0.0157	5.13e-10	+---	Physical measures	No
TG	rs3741298	11	116657561	T	C	Arm predicted mass (left)	23126	-0.02	5.28e-10	---+	Physical measures	Yes
HbA1c	rs10823346	10	71093694	C	G	Hand grip strength (left)	46	-0.0191	5.42e-10	-+--	Physical measures	Yes
GGT	rs2006092	22	24995668	A	G	Impedance of arm (right)	23109	0.0165	5.7e-10	+---	Physical measures	Yes
hsCRP	rs1938498	1	66098653	T	C	Bread type	1448	0.0328	5.96e-10	++++	Lifestyle and environment	Yes
ALT	rs28601761	8	126500031	C	G	Arm fat-free mass (left)	23125	0.0157	5.99e-10	+---	Physical measures	No
ALT	rs3747207	22	44324855	A	G	Ever had breast cancer screening / mammogram	2674	0.0632	5.99e-10	++-+	Miscellaneous	Yes
Glucose	rs62619919	10	13325784	T	C	Types of spreads/sauces consumed	20088	-7.5311	6.6e-10	???-	Lifestyle and environment	Yes
TG	rs3741298	11	116657561	T	C	Body mass index (BMI)	21001	-0.0186	6.63e-10	-+++	Physical measures	Yes
AST	rs10119644	9	117129592	A	T	Arm fat mass (left)	23124	-0.0164	6.77e-10	-+--	Physical measures	No
ALT	rs10733608	9	117148430	T	G	Impedance of arm (right)	23109	0.0154	6.81e-10	+++-	Physical measures	Yes
GGT	rs28601761	8	126500031	C	G	Impedance of arm (left)	23110	-0.0156	7.08e-10	---+	Physical measures	No
LDL-C	rs11668386	19	19531910	A	G	Creatinine (enzymatic) in urine	30510	0.0242	7.08e-10	++-+	Miscellaneous	Yes
TG	rs3741298	11	116657561	T	C	Whole body water mass	23102	-0.0201	7.2e-10	---+	Physical measures	Yes
TG	rs2980859	8	126499429	C	G	Impedance of whole body	23106	-0.0168	7.75e-10	---+	Physical measures	Yes
TG	rs3741298	11	116657561	T	C	Arm fat-free mass (right)	23121	-0.02	7.89e-10	---+	Physical measures	Yes
HDL-C	rs438811	19	45416741	T	C	Standing height	50	-0.0189	7.92e-10	-++-	Physical measures	Yes
TG	rs3741298	11	116657561	T	C	Arm predicted mass (right)	23122	-0.02	7.93e-10	---+	Physical measures	Yes
HDL-C	rs438811	19	45416741	T	C	Sitting height	20015	-0.019	8.04e-10	--+-	Physical measures	Yes
GGT	rs4835265	4	146821410	A	C	Leg fat percentage (left)	23115	0.0221	8.56e-10	+-++	Physical measures	Yes
TG	rs3741298	11	116657561	T	C	Body mass index (BMI)	23104	-0.0186	9.02e-10	--++	Physical measures	Yes
TG	rs2980859	8	126499429	C	G	Sex	31	0.0339	9.43e-10	+-++	Miscellaneous	Yes
ApoB	rs56255430	19	19477877	A	C	Body mass index (BMI)	23104	0.0297	9.62e-10	++-+	Physical measures	Yes
ALT	rs28601761	8	126500031	C	G	Arm fat-free mass (right)	23121	0.0156	1.03e-09	+---	Physical measures	No
ALT	rs72613567	4	88231392	T	TA	Trunk fat percentage	23127	0.0166	1.07e-09	+-++	Physical measures	Yes
TG	rs3741298	11	116657561	T	C	Trunk predicted mass	23130	-0.0199	1.08e-09	---+	Physical measures	Yes
TC	rs113954889	19	19294392	A	T	Impedance of arm (left)	23110	0.0254	1.09e-09	++++	Physical measures	Yes
TG	rs3741298	11	116657561	T	C	Trunk fat-free mass	23129	-0.0199	1.1e-09	---+	Physical measures	Yes
GGT	rs28601761	8	126500031	C	G	Basal metabolic rate	23105	0.0153	1.12e-09	+-+-	Physical measures	No
ALT	rs3747207	22	44324855	A	G	Pulse rate, automated reading	102	0.0205	1.13e-09	++++	Physical measures	Yes
GGT	rs28601761	8	126500031	C	G	Trunk predicted mass	23130	0.0154	1.13e-09	+++-	Physical measures	No
TG	rs3747207	22	44324855	A	G	Basal metabolic rate	23105	-0.0179	1.14e-09	-++-	Physical measures	Yes
ALT	rs429358	19	45411941	T	C	Hip circumference	49	0.0206	1.17e-09	+-++	Physical measures	Yes
TG	rs3747207	22	44324855	A	G	Leg fat-free mass (right)	23113	-0.018	1.17e-09	-++-	Physical measures	Yes
GGT	rs28601761	8	126500031	C	G	Whole body water mass	23102	0.0154	1.19e-09	+++-	Physical measures	No
GGT	rs4835265	4	146821410	A	C	Body fat percentage	23099	0.0215	1.24e-09	+-++	Physical measures	Yes
TG	rs3747207	22	44324855	A	G	Leg predicted mass (right)	23114	-0.018	1.25e-09	-++-	Physical measures	Yes
GGT	rs2006092	22	24995668	A	G	Arm fat-free mass (right)	23121	-0.016	1.31e-09	-+++	Physical measures	Yes
TG	rs3741298	11	116657561	T	C	Leg predicted mass (right)	23114	-0.0199	1.31e-09	---+	Physical measures	Yes
TG	rs3741298	11	116657561	T	C	Leg fat-free mass (right)	23113	-0.0199	1.32e-09	---+	Physical measures	Yes
LDL-C	rs5117	19	45418790	T	C	simvastatin	20003	-0.0697	1.33e-09	----	Medications	No
AST	rs10119644	9	117129592	A	T	Arm fat mass (right)	23120	-0.0161	1.34e-09	-+--	Physical measures	No
ALT	rs17036328	3	12390484	T	C	Weight	23098	0.0225	1.43e-09	+-++	Physical measures	No
GGT	rs28601761	8	126500031	C	G	Impedance of arm (right)	23109	-0.0153	1.55e-09	---+	Physical measures	No
ALT	rs28601761	8	126500031	C	G	Arm predicted mass (right)	23122	0.0154	1.55e-09	++--	Physical measures	No
GGT	rs28601761	8	126500031	C	G	Whole body fat-free mass	23101	0.0153	1.56e-09	+++-	Physical measures	No
HbA1c	rs10823346	10	71093694	C	G	Sitting height	20015	-0.0189	1.56e-09	-+--	Physical measures	Yes
GGT	rs4835265	4	146821410	A	C	Arm fat percentage (right)	23119	0.0214	1.58e-09	++++	Physical measures	Yes
hsCRP	rs1938498	1	66098653	T	C	Sodium in urine	30530	-0.016	1.59e-09	--+-	Miscellaneous	Yes
GGT	rs28601761	8	126500031	C	G	Trunk fat-free mass	23129	0.0153	1.67e-09	+++-	Physical measures	No
GGT	rs4835265	4	146821410	A	C	Arm fat percentage (left)	23123	0.0214	1.78e-09	++++	Physical measures	Yes
AST	rs3747207	22	44324855	A	G	Sodium in urine	30530	0.0197	1.95e-09	+++-	Miscellaneous	Yes
TG	rs34954997	19	45417638	CTTCG	C	Average weekly beer plus cider intake	1588	0.0249	1.96e-09	++-+	Lifestyle and environment	Yes
LDL-C	rs11668386	19	19531910	A	G	Sodium in urine	30530	0.0237	1.98e-09	++++	Miscellaneous	Yes
LDL-C	rs11668386	19	19531910	A	G	Hand grip strength (left)	46	0.0232	2.04e-09	+--+	Physical measures	Yes
AST	rs1260326	2	27730940	T	C	Body fat percentage	23099	0.016	2.06e-09	+-+-	Physical measures	Yes
hsCRP	rs1938498	1	66098653	T	C	Systolic blood pressure, automated reading	4080	-0.0157	2.23e-09	-++-	Physical measures	Yes
ALT	rs28601761	8	126500031	C	G	Basal metabolic rate	23105	0.0152	2.24e-09	+---	Physical measures	No
TG	rs139566989	15	58726968	CGCTGCTCCAAAGAGCAGCT	C	Arm fat mass (right)	23120	0.0165	2.32e-09	++++	Physical measures	Yes
TG	rs34954997	19	45417638	CTTCG	C	Impedance of leg (right)	23107	-0.018	2.39e-09	-++-	Physical measures	Yes
AST	rs10119644	9	117129592	A	T	Whole body fat mass	23100	-0.0159	2.47e-09	-+--	Physical measures	No
ALT	rs17036328	3	12390484	T	C	Weight	21002	0.022	2.49e-09	+-++	Physical measures	No
HbA1c	rs4506565	10	114756041	A	T	Body mass index (BMI)	23104	-0.0175	2.5e-09	--+-	Physical measures	Yes
ALT	rs10733608	9	117148430	T	G	Trunk fat-free mass	23129	-0.0149	2.63e-09	---+	Physical measures	Yes
TG	rs3741298	11	116657561	T	C	Impedance of whole body	23106	0.0196	2.74e-09	+++-	Physical measures	Yes
GGT	rs2006092	22	24995668	A	G	Arm predicted mass (right)	23122	-0.0157	2.78e-09	-+++	Physical measures	Yes
AST	rs72613567	4	88231392	T	TA	Leg fat mass (right)	23112	0.0176	3.14e-09	+---	Physical measures	Yes
ApoA	rs438811	19	45416741	T	C	Hand grip strength (left)	46	-0.0182	3.16e-09	-++-	Physical measures	No
AST	rs3747207	22	44324855	A	G	Number of self-reported non-cancer illnesses	135	0.0222	3.26e-09	+--+	Medical conditions	Yes
AST	rs10119644	9	117129592	A	T	Hip circumference	49	-0.0155	3.35e-09	-+--	Physical measures	No
TG	rs139566989	15	58726968	CGCTGCTCCAAAGAGCAGCT	C	high cholesterol	20002	0.0588	3.71e-09	++++	Medical conditions	Yes
HbA1c	rs4506565	10	114756041	A	T	Body mass index (BMI)	21001	-0.0172	3.92e-09	-++-	Physical measures	Yes
ApoB	rs56255430	19	19477877	A	C	Processed meat intake	1349	0.0263	4.03e-09	+-++	Lifestyle and environment	Yes
hsCRP	rs1938498	1	66098653	T	C	Current tobacco smoking	1239	-0.028	4.04e-09	-+-+	Lifestyle and environment	Yes
ALT	rs10733608	9	117148430	T	G	Trunk predicted mass	23130	-0.0147	4.3e-09	---+	Physical measures	Yes
ALT	rs10733608	9	117148430	T	G	Impedance of arm (left)	23110	0.0147	4.34e-09	+++-	Physical measures	Yes
HDL-C	rs438811	19	45416741	T	C	Impedance of leg (left)	23108	0.0183	4.49e-09	++-+	Physical measures	Yes
ALT	rs10733608	9	117148430	T	G	Impedance of whole body	23106	0.0149	4.56e-09	+++-	Physical measures	Yes
TG	rs139566989	15	58726968	CGCTGCTCCAAAGAGCAGCT	C	Body mass index (BMI)	23104	0.0163	4.58e-09	++++	Physical measures	Yes
TC	rs445925	19	45415640	A	G	Arm fat-free mass (right)	23121	0.0261	4.59e-09	+-++	Physical measures	Yes
GGT	rs4835265	4	146821410	A	C	Leg fat percentage (right)	23111	0.0211	5.11e-09	+--+	Physical measures	Yes
AST	rs3747207	22	44324855	A	G	Potassium in urine	30520	0.0189	5.46e-09	++++	Miscellaneous	Yes
AST	rs200210321	19	19393890	A	AG	Basal metabolic rate	23105	-0.0299	5.56e-09	-+--	Physical measures	Yes
ALP	rs505922	9	136149229	T	C	Cereal type	1468	0.0409	5.76e-09	+-++	Lifestyle and environment	Yes
TG	rs139566989	15	58726968	CGCTGCTCCAAAGAGCAGCT	C	Body mass index (BMI)	21001	0.016	6.05e-09	++++	Physical measures	Yes
GGT	rs2006092	22	24995668	A	G	Impedance of arm (left)	23110	0.0154	6.44e-09	+---	Physical measures	Yes
AST	rs10119644	9	117129592	A	T	Leg fat-free mass (right)	23113	-0.0149	6.71e-09	-+-+	Physical measures	No
HbA1c	rs4506565	10	114756041	A	T	Trunk fat mass	23128	-0.0168	6.75e-09	--+-	Physical measures	Yes
ALT	rs2862954	10	101912064	T	C	Body mass index (BMI)	21001	0.0146	6.77e-09	+++-	Physical measures	Yes
AST	rs10119644	9	117129592	A	T	Leg predicted mass (right)	23114	-0.0148	6.85e-09	-+-+	Physical measures	No
TC	rs113954889	19	19294392	A	T	Impedance of whole body	23106	0.0243	6.85e-09	++++	Physical measures	Yes
ALT	rs429358	19	45411941	T	C	Leg fat mass (right)	23112	0.0195	6.95e-09	++-+	Physical measures	Yes
ALT	rs10733608	9	117148430	T	G	Body mass index (BMI)	21001	-0.0145	7e-09	---+	Physical measures	Yes
ALT	rs28601761	8	126500031	C	G	Whole body water mass	23102	0.0148	7.12e-09	+---	Physical measures	No
AST	rs72613567	4	88231392	T	TA	Leg fat mass (left)	23116	0.0172	7.14e-09	+---	Physical measures	Yes
TG	rs139566989	15	58726968	CGCTGCTCCAAAGAGCAGCT	C	Arm fat mass (left)	23124	0.016	7.21e-09	++++	Physical measures	Yes
TC	rs445925	19	45415640	A	G	Arm predicted mass (right)	23122	0.0257	7.21e-09	+-++	Physical measures	Yes
hsCRP	rs12754745	1	159670483	A	G	Hand grip strength (right)	47	-0.0156	7.57e-09	----	Physical measures	No
AST	rs200210321	19	19393890	A	AG	Arm predicted mass (left)	23126	-0.0295	7.6e-09	-+--	Physical measures	Yes
Bilirubin-Dir	rs62192912	2	234144942	T	C	Body fat percentage	23099	0.0172	7.68e-09	++++	Physical measures	Yes
GGT	rs2006092	22	24995668	A	G	Basal metabolic rate	23105	-0.0151	7.76e-09	-+++	Physical measures	Yes
ALT	rs2862954	10	101912064	T	C	Body mass index (BMI)	23104	0.0146	7.88e-09	++++	Physical measures	Yes
TG	1:63038303_TGG_T	1	63038303	T	TGG	Leg predicted mass (left)	23118	-0.0147	7.95e-09	-+--	Physical measures	Yes
hsCRP	rs1938498	1	66098653	T	C	Processed meat intake	1349	-0.0141	8.16e-09	----	Lifestyle and environment	Yes
ALT	rs429358	19	45411941	T	C	Leg fat mass (left)	23116	0.0194	8.19e-09	++-+	Physical measures	Yes
TG	1:63038303_TGG_T	1	63038303	T	TGG	Leg fat-free mass (left)	23117	-0.0146	8.57e-09	-+--	Physical measures	Yes
AST	rs200210321	19	19393890	A	AG	Arm fat-free mass (left)	23125	-0.0294	8.8e-09	-+--	Physical measures	Yes
GGT	rs28601761	8	126500031	C	G	Leg predicted mass (right)	23114	0.0146	8.84e-09	+-+-	Physical measures	No
GGT	rs28601761	8	126500031	C	G	Leg fat-free mass (right)	23113	0.0146	9.1e-09	+-+-	Physical measures	No
GGT	rs2006092	22	24995668	A	G	Number of treatments/medications taken	137	-0.019	9.26e-09	----	Medications	Yes
ALT	rs28601761	8	126500031	C	G	Whole body fat-free mass	23101	0.0147	9.27e-09	+---	Physical measures	No
AST	rs200210321	19	19393890	A	AG	Arm fat-free mass (right)	23121	-0.0296	9.34e-09	-++-	Physical measures	Yes
TG	rs139566989	15	58726968	CGCTGCTCCAAAGAGCAGCT	C	Whole body fat mass	23100	0.0159	9.42e-09	++++	Physical measures	Yes
ApoB	rs56255430	19	19477877	A	C	Medication for cholesterol, blood pressure or diabetes	6177	-0.1057	9.46e-09	----	Health and medical history	Yes
ALT	rs17036328	3	12390484	T	C	Trunk fat mass	23128	0.0212	9.81e-09	++++	Physical measures	No
GGT	rs28601761	8	126500031	C	G	Leg fat-free mass (left)	23117	0.0145	9.9e-09	+-+-	Physical measures	No
AST	rs2980888	8	126507308	T	C	Trunk fat mass	23128	0.017	1.01e-08	+-++	Physical measures	No
ALT	rs17036328	3	12390484	T	C	Body mass index (BMI)	23104	0.0214	1.03e-08	+-++	Physical measures	No
ALT	rs3747207	22	44324855	A	G	Overall health rating	2178	0.0269	1.03e-08	+--+	Health and medical history	Yes
GGT	rs2006092	22	24995668	A	G	Ever used hormone-replacement therapy (HRT)	2814	-0.0412	1.06e-08	----	Miscellaneous	Yes
Bilirubin-Dir	rs62192912	2	234144942	T	C	Arm fat percentage (left)	23123	0.0171	1.07e-08	++++	Physical measures	Yes
ALT	rs10733608	9	117148430	T	G	Body mass index (BMI)	23104	-0.0144	1.07e-08	---+	Physical measures	Yes
GGT	rs28601761	8	126500031	C	G	Leg predicted mass (left)	23118	0.0144	1.08e-08	+-+-	Physical measures	No
Bilirubin-Dir	rs62192912	2	234144942	T	C	Leg fat percentage (right)	23111	0.0171	1.12e-08	++-+	Physical measures	Yes
ALT	rs72613567	4	88231392	T	TA	Leg fat mass (right)	23112	0.0157	1.13e-08	+--+	Physical measures	Yes
TG	rs1260326	2	27730940	T	C	Pulse rate, automated reading	102	0.0152	1.16e-08	+++-	Physical measures	Yes
ALT	rs28601761	8	126500031	C	G	Trunk predicted mass	23130	0.0145	1.23e-08	+---	Physical measures	No
TC	rs113954889	19	19294392	A	T	Creatinine (enzymatic) in urine	30510	-0.0236	1.32e-08	----	Miscellaneous	Yes
hsCRP	rs1938498	1	66098653	T	C	Bread intake	1438	-0.0151	1.34e-08	----	Lifestyle and environment	Yes
TG	rs3741298	11	116657561	T	C	Impedance of arm (right)	23109	0.0186	1.35e-08	+-+-	Physical measures	Yes
Bilirubin-Dir	rs16926246	10	71093392	T	C	Sex	31	0.0458	1.36e-08	+-?+	Miscellaneous	Yes
ALT	rs17036328	3	12390484	T	C	Body mass index (BMI)	21001	0.0211	1.4e-08	+-++	Physical measures	No
AST	rs10119644	9	117129592	A	T	Leg predicted mass (left)	23118	-0.0146	1.45e-08	-+-+	Physical measures	No
ALT	rs429358	19	45411941	T	C	Creatinine (enzymatic) in urine	30510	0.0195	1.52e-08	++--	Miscellaneous	Yes
TG	1:63038303_TGG_T	1	63038303	T	TGG	Whole body fat-free mass	23101	-0.0144	1.61e-08	-+--	Physical measures	Yes
Bilirubin-Dir	rs62192912	2	234144942	T	C	Leg fat percentage (left)	23115	0.017	1.62e-08	++++	Physical measures	Yes
TG	1:63038303_TGG_T	1	63038303	T	TGG	Basal metabolic rate	23105	-0.0143	1.65e-08	-+-+	Physical measures	Yes
TG	rs3747207	22	44324855	A	G	Arm predicted mass (left)	23126	-0.0166	1.68e-08	-++-	Physical measures	Yes
GGT	rs2006092	22	24995668	A	G	Trunk fat mass	23128	-0.0146	1.69e-08	-+-+	Physical measures	Yes
ApoA	rs438811	19	45416741	T	C	Impedance of leg (right)	23107	0.0175	1.72e-08	++-+	Physical measures	No
AST	rs10119644	9	117129592	A	T	Leg fat-free mass (left)	23117	-0.0145	1.72e-08	-+-+	Physical measures	No
TC	rs445925	19	45415640	A	G	Arm fat-free mass (left)	23125	0.0251	1.74e-08	+-++	Physical measures	Yes
TG	rs3741298	11	116657561	T	C	Impedance of arm (left)	23110	0.0184	1.76e-08	+++-	Physical measures	Yes
AST	rs2980888	8	126507308	T	C	Body mass index (BMI)	23104	0.0166	1.8e-08	+-++	Physical measures	No
TG	rs34954997	19	45417638	CTTCG	C	Impedance of leg (left)	23108	-0.0169	1.83e-08	-++-	Physical measures	Yes
TC	rs445925	19	45415640	A	G	Arm predicted mass (left)	23126	0.0251	1.84e-08	+-++	Physical measures	Yes
ALT	rs28601761	8	126500031	C	G	Trunk fat-free mass	23129	0.0144	1.85e-08	+---	Physical measures	No
TG	rs139566989	15	58726968	CGCTGCTCCAAAGAGCAGCT	C	Trunk fat mass	23128	0.0157	1.99e-08	++++	Physical measures	Yes
HDL-C	rs438811	19	45416741	T	C	Body mass index (BMI)	23104	-0.0164	2.07e-08	----	Physical measures	Yes
TG	rs34954997	19	45417638	CTTCG	C	Sodium in urine	30530	0.0169	2.14e-08	+--+	Miscellaneous	Yes
HDL-C	rs6073966	20	44570192	T	C	Arm fat-free mass (right)	23121	0.0186	2.15e-08	+-+-	Physical measures	Yes
AST	rs200210321	19	19393890	A	AG	Impedance of arm (left)	23110	0.0287	2.17e-08	+-++	Physical measures	Yes
TC	rs445925	19	45415640	A	G	Whole body water mass	23102	0.0248	2.18e-08	+-++	Physical measures	Yes
AST	rs2980888	8	126507308	T	C	Body mass index (BMI)	21001	0.0165	2.23e-08	+-++	Physical measures	No
ALT	rs72613567	4	88231392	T	TA	Leg fat mass (left)	23116	0.0154	2.23e-08	+-++	Physical measures	Yes
TC	rs113954889	19	19294392	A	T	Standing height	50	-0.0229	2.28e-08	---+	Physical measures	Yes
hsCRP	rs12754745	1	159670483	A	G	Standing height	50	-0.015	2.42e-08	--+-	Physical measures	No
TG	rs58946909	8	19840341	A	G	Waist circumference	48	-0.021	2.5e-08	--+-	Physical measures	Yes
TG	1:63038303_TGG_T	1	63038303	T	TGG	Whole body water mass	23102	-0.0142	2.5e-08	-+--	Physical measures	Yes
TG	rs3747207	22	44324855	A	G	Whole body fat-free mass	23101	-0.0165	2.53e-08	-++-	Physical measures	Yes
TG	1:63038303_TGG_T	1	63038303	T	TGG	Trunk predicted mass	23130	-0.0143	2.62e-08	-+-+	Physical measures	Yes
ALT	rs28601761	8	126500031	C	G	Leg fat-free mass (left)	23117	0.0142	2.66e-08	+---	Physical measures	No
TG	rs139566989	15	58726968	CGCTGCTCCAAAGAGCAGCT	C	Trunk fat percentage	23127	0.0154	2.71e-08	+++-	Physical measures	Yes
AST	rs3747207	22	44324855	A	G	Medication for cholesterol, blood pressure, diabetes, or take exogenous hormones	6153	-0.053	2.73e-08	--+-	Health and medical history	Yes
ALP	rs3200255	1	21900171	A	G	Ever had breast cancer screening / mammogram	2674	0.0701	2.75e-08	+++-	Miscellaneous	Yes
Bilirubin-Dir	rs62192912	2	234144942	T	C	Arm fat percentage (right)	23119	0.0166	2.77e-08	++++	Physical measures	Yes
TG	1:63038303_TGG_T	1	63038303	T	TGG	Trunk fat-free mass	23129	-0.0143	2.81e-08	-+-+	Physical measures	Yes
ALT	rs28601761	8	126500031	C	G	Leg predicted mass (left)	23118	0.0142	3.04e-08	+---	Physical measures	No
HDL-C	rs6073966	20	44570192	T	C	Impedance of arm (right)	23109	-0.0189	3.04e-08	-+++	Physical measures	Yes
TC	rs445925	19	45415640	A	G	Whole body fat-free mass	23101	0.0245	3.11e-08	+-++	Physical measures	Yes
AST	rs2980888	8	126507308	T	C	Weight	21002	0.0162	3.17e-08	+--+	Physical measures	No
TG	rs3747207	22	44324855	A	G	Whole body water mass	23102	-0.0164	3.2e-08	-++-	Physical measures	Yes
TC	rs445925	19	45415640	A	G	Trunk fat-free mass	23129	0.0245	3.33e-08	+-++	Physical measures	Yes
TC	rs445925	19	45415640	A	G	Trunk predicted mass	23130	0.0244	3.34e-08	+-++	Physical measures	Yes
GGT	rs28601761	8	126500031	C	G	Weight	23098	0.0137	3.41e-08	+-++	Physical measures	No
GGT	rs2006092	22	24995668	A	G	Medication for cholesterol, blood pressure, diabetes, or take exogenous hormones	6153	-0.0564	3.43e-08	--+-	Health and medical history	Yes
TG	1:63038303_TGG_T	1	63038303	T	TGG	Arm fat-free mass (left)	23125	-0.014	3.85e-08	-+--	Physical measures	Yes
TC	rs113954889	19	19294392	A	T	Sitting height	20015	-0.0227	3.92e-08	--++	Physical measures	Yes
Bilirubin-Dir	rs62192912	2	234144942	T	C	Standing height	50	-0.0162	3.92e-08	--+-	Physical measures	Yes
TC	rs113954889	19	19294392	A	T	Cereal type	1468	-0.063	4.02e-08	---+	Lifestyle and environment	Yes
AST	rs3747207	22	44324855	A	G	Pulse rate, automated reading	102	0.0191	4.11e-08	++-+	Physical measures	Yes
Bilirubin-Dir	rs62192912	2	234144942	T	C	Trunk fat percentage	23127	0.0164	4.17e-08	++++	Physical measures	Yes
ALT	rs17036328	3	12390484	T	C	Waist circumference	48	0.0201	4.23e-08	++++	Physical measures	No
ALT	rs4917628	10	113947678	A	G	Basal metabolic rate	23105	0.0154	4.25e-08	++--	Physical measures	No
HDL-C	rs6073966	20	44570192	T	C	Arm predicted mass (right)	23122	0.0183	4.31e-08	+-+-	Physical measures	Yes
TG	rs3747207	22	44324855	A	G	Arm predicted mass (right)	23122	-0.0161	4.32e-08	-++-	Physical measures	Yes
ApoA	rs438811	19	45416741	T	C	Seated height	51	-0.0168	4.36e-08	--+-	Physical measures	No
AST	rs200210321	19	19393890	A	AG	Arm predicted mass (right)	23122	-0.0282	4.51e-08	-++-	Physical measures	Yes
GGT	rs4835265	4	146821410	A	C	Trunk fat percentage	23127	0.0192	4.52e-08	++++	Physical measures	Yes
HDL-C	rs6073966	20	44570192	T	C	Hand grip strength (right)	47	0.0187	4.53e-08	+++-	Physical measures	Yes
AST	rs200210321	19	19393890	A	AG	Leg fat-free mass (left)	23117	-0.0281	4.67e-08	-+--	Physical measures	Yes
AST	rs2980888	8	126507308	T	C	Weight	23098	0.016	4.7e-08	+--+	Physical measures	No
AST	rs10119644	9	117129592	A	T	Basal metabolic rate	23105	-0.014	4.72e-08	-+-+	Physical measures	No
ApoB	rs56255430	19	19477877	A	C	Hip circumference	49	0.0262	4.84e-08	++-+	Physical measures	Yes
TG	1:63038303_TGG_T	1	63038303	T	TGG	Leg predicted mass (right)	23114	-0.0139	4.98e-08	-+--	Physical measures	Yes
TG	rs3747207	22	44324855	A	G	Arm fat-free mass (left)	23125	-0.016	5.02e-08	-++-	Physical measures	Yes
HDL-C	rs6073966	20	44570192	T	C	Sex	31	0.0375	5.14e-08	+---	Miscellaneous	Yes
AST	rs200210321	19	19393890	A	AG	Leg predicted mass (left)	23118	-0.028	5.2e-08	-+--	Physical measures	Yes
HbA1c	rs10823346	10	71093694	C	G	Leg fat percentage (left)	23115	0.0168	5.25e-08	+-++	Physical measures	Yes
ALT	rs4917628	10	113947678	A	G	Body mass index (BMI)	21001	0.0153	5.34e-08	++--	Physical measures	No
HbA1c	rs10823346	10	71093694	C	G	Impedance of arm (left)	23110	0.0168	5.43e-08	+--+	Physical measures	Yes
TG	rs3747207	22	44324855	A	G	Arm fat-free mass (right)	23121	-0.016	5.47e-08	-++-	Physical measures	Yes
TG	1:63038303_TGG_T	1	63038303	T	TGG	Leg fat-free mass (right)	23113	-0.0139	5.65e-08	-+--	Physical measures	Yes
ALT	rs10733608	9	117148430	T	G	Sex	31	-0.0272	5.69e-08	--+-	Miscellaneous	Yes
TG	rs139566989	15	58726968	CGCTGCTCCAAAGAGCAGCT	C	Waist circumference	48	0.015	5.85e-08	+-++	Physical measures	Yes
Bilirubin-Dir	12:21386505_CA_C	12	21386505	CA	C	Sex	31	-0.0353	6.1e-08	-++-	Miscellaneous	Yes
TG	1:63038303_TGG_T	1	63038303	T	TGG	Arm predicted mass (right)	23122	-0.0138	6.31e-08	-+--	Physical measures	Yes
ALT	rs200210321	19	19393890	A	AG	Arm fat-free mass (right)	23121	-0.0275	6.34e-08	--+-	Physical measures	Yes
HbA1c	rs10823346	10	71093694	C	G	Leg fat percentage (right)	23111	0.0167	6.35e-08	+-++	Physical measures	Yes
ALT	rs4917628	10	113947678	A	G	Arm predicted mass (right)	23122	0.0153	6.36e-08	+-+-	Physical measures	No
ALT	rs4917628	10	113947678	A	G	Arm fat-free mass (left)	23125	0.0151	6.38e-08	+--+	Physical measures	No
HDL-C	rs6073966	20	44570192	T	C	Impedance of arm (left)	23110	-0.0183	6.39e-08	-++-	Physical measures	Yes
TG	1:63038303_TGG_T	1	63038303	T	TGG	Arm predicted mass (left)	23126	-0.0137	6.48e-08	---+	Physical measures	Yes
ALT	rs4917628	10	113947678	A	G	Arm predicted mass (left)	23126	0.0151	6.84e-08	++--	Physical measures	No
Bilirubin-Dir	rs62192912	2	234144942	T	C	Leg fat mass (left)	23116	0.0163	6.87e-08	++++	Physical measures	Yes
ALT	rs1229984	4	100239319	T	C	Alcohol intake versus 10 years previously	1628	0.0581	7.03e-08	+?++	Lifestyle and environment	No
ALT	rs200210321	19	19393890	A	AG	Arm predicted mass (left)	23126	-0.0271	7.06e-08	-++-	Physical measures	Yes
ALT	rs200210321	19	19393890	A	AG	Basal metabolic rate	23105	-0.0271	7.09e-08	-++-	Physical measures	Yes
ALT	rs429358	19	45411941	T	C	Body fat percentage	23099	0.0178	7.21e-08	++-+	Physical measures	Yes
hsCRP	rs12754745	1	159670483	A	G	Systolic blood pressure, automated reading	4080	-0.0148	7.27e-08	----	Physical measures	No
HDL-C	rs438811	19	45416741	T	C	Body mass index (BMI)	21001	-0.0157	7.35e-08	----	Physical measures	Yes
GGT	rs28601761	8	126500031	C	G	Weight	21002	0.0133	7.45e-08	+-++	Physical measures	No
GGT	rs3748770	1	82265905	A	G	Sex	31	0.03	7.51e-08	++++	Miscellaneous	Yes
ALT	rs28601761	8	126500031	C	G	Impedance of arm (left)	23110	-0.0138	7.69e-08	--++	Physical measures	No
AST	rs200210321	19	19393890	A	AG	Leg fat mass (right)	23112	-0.0285	7.74e-08	-+--	Physical measures	Yes
AST	rs200210321	19	19393890	A	AG	Trunk fat percentage	23127	-0.0276	7.79e-08	---+	Physical measures	Yes
HDL-C	rs6073966	20	44570192	T	C	Whole body fat-free mass	23101	0.018	7.81e-08	+++-	Physical measures	Yes
GGT	rs4835265	4	146821410	A	C	Sex	31	-0.0381	7.93e-08	-+--	Miscellaneous	Yes
ALT	rs200210321	19	19393890	A	AG	Trunk fat percentage	23127	-0.0264	8.02e-08	-+-+	Physical measures	Yes
GGT	rs28601761	8	126500031	C	G	Processed meat intake	1349	0.0128	8.1e-08	+++-	Lifestyle and environment	No
HDL-C	rs6073966	20	44570192	T	C	Arm predicted mass (left)	23126	0.0178	8.41e-08	+-+-	Physical measures	Yes
hsCRP	rs1938498	1	66098653	T	C	Smoking status	20116	-0.0459	8.6e-08	-+-+	Lifestyle and environment	Yes
TC	rs113954889	19	19294392	A	T	Hip circumference	49	-0.0224	8.66e-08	---+	Physical measures	Yes
AST	rs2862954	10	101912064	T	C	isosorbide dinitrate	20003	-0.0389	8.79e-08	-???	Medications	Yes
ALT	rs4917628	10	113947678	A	G	Body mass index (BMI)	23104	0.015	9.02e-08	++--	Physical measures	No
Bilirubin-Dir	rs62192912	2	234144942	T	C	Leg fat mass (right)	23112	0.0162	9.12e-08	++++	Physical measures	Yes
TG	rs3741298	11	116657561	T	C	Creatinine (enzymatic) in urine	30510	-0.0173	9.77e-08	---+	Miscellaneous	Yes
TG	1:63038303_TGG_T	1	63038303	T	TGG	Arm fat-free mass (right)	23121	-0.0136	9.85e-08	-+--	Physical measures	Yes
ALT	rs4917628	10	113947678	A	G	Trunk fat mass	23128	0.0149	1.01e-07	+---	Physical measures	No
HbA1c	rs10823346	10	71093694	C	G	Impedance of arm (right)	23109	0.0165	1.03e-07	+--+	Physical measures	Yes
ALT	rs28601761	8	126500031	C	G	Impedance of arm (right)	23109	-0.0136	1.09e-07	-+++	Physical measures	No
ALT	rs200210321	19	19393890	A	AG	Arm fat-free mass (left)	23125	-0.0267	1.1e-07	-++-	Physical measures	Yes
ALT	rs28601761	8	126500031	C	G	Leg predicted mass (right)	23114	0.0136	1.1e-07	+---	Physical measures	No
AST	rs10119644	9	117129592	A	T	isosorbide dinitrate	20003	0.0386	1.1e-07	+???	Medications	No
AST	rs200210321	19	19393890	A	AG	Diastolic blood pressure, automated reading	4079	-0.0276	1.13e-07	----	Physical measures	Yes
ApoB	rs56255430	19	19477877	A	C	Medication for cholesterol, blood pressure or diabetes	6177	0.0908	1.14e-07	+++-	Health and medical history	Yes
ALT	rs4917628	10	113947678	A	G	Leg fat-free mass (left)	23117	0.015	1.14e-07	+++-	Physical measures	No
ALT	rs28601761	8	126500031	C	G	Leg fat-free mass (right)	23113	0.0136	1.15e-07	+---	Physical measures	No
AST	rs200210321	19	19393890	A	AG	Impedance of arm (right)	23109	0.0271	1.18e-07	++-+	Physical measures	Yes
HbA1c	rs10823346	10	71093694	C	G	Arm fat percentage (left)	23123	0.0163	1.19e-07	+--+	Physical measures	Yes
HDL-C	rs6073966	20	44570192	T	C	Leg predicted mass (left)	23118	0.0177	1.22e-07	++--	Physical measures	Yes
ApoA	rs438811	19	45416741	T	C	Impedance of leg (left)	23108	0.0164	1.34e-07	++-+	Physical measures	No
GGT	rs4835265	4	146821410	A	C	Trunk predicted mass	23130	-0.0187	1.35e-07	-+--	Physical measures	Yes
TG	rs1260326	2	27730940	T	C	Arm fat mass (right)	23120	0.0125	1.38e-07	+-++	Physical measures	Yes
HDL-C	rs6073966	20	44570192	T	C	Whole body water mass	23102	0.0176	1.38e-07	+++-	Physical measures	Yes
ALT	rs4917628	10	113947678	A	G	Leg predicted mass (left)	23118	0.0149	1.39e-07	+++-	Physical measures	No
TC	rs445925	19	45415640	A	G	Leg predicted mass (left)	23118	0.0233	1.42e-07	++++	Physical measures	Yes
HbA1c	rs4506565	10	114756041	A	T	Arm fat mass (right)	23120	-0.0151	1.48e-07	--++	Physical measures	Yes
TG	rs1260326	2	27730940	T	C	Arm fat-free mass (left)	23125	0.0132	1.5e-07	++++	Physical measures	Yes
GGT	rs4835265	4	146821410	A	C	Sitting height	20015	-0.0189	1.5e-07	----	Physical measures	Yes
TG	rs34954997	19	45417638	CTTCG	C	Seated height	51	0.0159	1.52e-07	+-++	Physical measures	Yes
TC	rs445925	19	45415640	A	G	Leg fat-free mass (left)	23117	0.0233	1.52e-07	++++	Physical measures	Yes
GGT	rs4835265	4	146821410	A	C	Trunk fat-free mass	23129	-0.0186	1.56e-07	-+--	Physical measures	Yes
hsCRP	rs12754745	1	159670483	A	G	Hand grip strength (left)	46	-0.0141	1.59e-07	--+-	Physical measures	No
ALT	rs4917628	10	113947678	A	G	Arm fat-free mass (right)	23121	0.0148	1.61e-07	+-+-	Physical measures	No
TG	rs2980859	8	126499429	C	G	Hip circumference	49	0.0137	1.61e-07	+++-	Physical measures	Yes
ALT	rs10733608	9	117148430	T	G	Trunk fat mass	23128	-0.0131	1.65e-07	-+--	Physical measures	Yes
ALP	rs505922	9	136149229	T	C	Impedance of arm (right)	23109	-0.014	1.69e-07	-++-	Physical measures	Yes
ALP	rs505922	9	136149229	T	C	Impedance of arm (left)	23110	-0.014	1.7e-07	-++-	Physical measures	Yes
TC	rs445925	19	45415640	A	G	Impedance of leg (left)	23108	-0.0235	1.7e-07	----	Physical measures	Yes
ALT	rs2862954	10	101912064	T	C	Trunk fat mass	23128	0.0131	1.71e-07	+-+-	Physical measures	Yes
HDL-C	rs6073966	20	44570192	T	C	Leg fat-free mass (left)	23117	0.0175	1.74e-07	++--	Physical measures	Yes
GGT	rs28601761	8	126500031	C	G	Impedance of whole body	23106	-0.0134	1.74e-07	----	Physical measures	No
ALT	rs3747207	22	44324855	A	G	Sodium in urine	30530	0.0171	1.75e-07	++--	Miscellaneous	Yes
Bilirubin-Dir	rs730673	2	234711677	C	G	Body mass index (BMI)	21001	0.0154	1.8e-07	++-+	Physical measures	Yes
TG	1:63038303_TGG_T	1	63038303	T	TGG	Sex	31	-0.0273	1.8e-07	-+--	Miscellaneous	Yes
Bilirubin-Dir	rs730673	2	234711677	C	G	Body mass index (BMI)	23104	0.0155	1.81e-07	++-+	Physical measures	Yes
HDL-C	rs6073966	20	44570192	T	C	Trunk predicted mass	23130	0.0176	1.86e-07	+-+-	Physical measures	Yes
AST	rs200210321	19	19393890	A	AG	Whole body fat-free mass	23101	-0.0266	1.9e-07	-+--	Physical measures	Yes
ApoB	rs56255430	19	19477877	A	C	Mineral and other dietary supplements	6179	0.0491	1.92e-07	+-++	Health and medical history	Yes
AST	rs200210321	19	19393890	A	AG	Whole body water mass	23102	-0.0267	1.93e-07	-+--	Physical measures	Yes
ALT	rs200210321	19	19393890	A	AG	Diastolic blood pressure, automated reading	4079	-0.0265	1.94e-07	----	Physical measures	Yes
TG	rs102275	11	61557803	T	C	Waist circumference	48	-0.0125	1.95e-07	----	Physical measures	Yes
ALT	rs200210321	19	19393890	A	AG	Arm predicted mass (right)	23122	-0.0265	1.99e-07	--+-	Physical measures	Yes
GGT	rs2006092	22	24995668	A	G	Leg predicted mass (left)	23118	-0.0138	1.99e-07	-++-	Physical measures	Yes
AST	rs3747207	22	44324855	A	G	Ever had breast cancer screening / mammogram	2674	0.0513	2e-07	++++	Miscellaneous	Yes
HDL-C	rs6073966	20	44570192	T	C	Leg predicted mass (right)	23114	0.0174	2.04e-07	++--	Physical measures	Yes
AST	rs10119644	9	117129592	A	T	Arm fat-free mass (left)	23125	-0.0132	2.06e-07	-+-+	Physical measures	No
TC	rs445925	19	45415640	A	G	Basal metabolic rate	23105	0.0231	2.07e-07	+-++	Physical measures	Yes
HbA1c	rs4506565	10	114756041	A	T	Weight	23098	-0.0152	2.11e-07	-++-	Physical measures	Yes
HDL-C	rs6073966	20	44570192	T	C	Leg fat-free mass (right)	23113	0.0174	2.12e-07	++--	Physical measures	Yes
HbA1c	rs10823346	10	71093694	C	G	Arm fat percentage (right)	23119	0.0159	2.13e-07	+--+	Physical measures	Yes
TG	rs1260326	2	27730940	T	C	Arm fat mass (left)	23124	0.0124	2.14e-07	+-++	Physical measures	Yes
GGT	rs2006092	22	24995668	A	G	Leg fat-free mass (left)	23117	-0.0137	2.16e-07	-++-	Physical measures	Yes
ALT	rs28601761	8	126500031	C	G	Whole body fat mass	23100	0.0131	2.2e-07	+--+	Physical measures	No
TC	rs113954889	19	19294392	A	T	Sodium in urine	30530	-0.0215	2.27e-07	-+--	Miscellaneous	Yes
GGT	rs2006092	22	24995668	A	G	Taking other prescription medications	2492	-0.0278	2.27e-07	-+--	Health and medical history	Yes
HDL-C	rs6073966	20	44570192	T	C	Trunk fat-free mass	23129	0.0174	2.28e-07	+-+-	Physical measures	Yes
HbA1c	rs4506565	10	114756041	A	T	Whole body fat mass	23100	-0.0149	2.3e-07	--+-	Physical measures	Yes
TG	rs34954997	19	45417638	CTTCG	C	Standing height	50	0.0156	2.3e-07	+-++	Physical measures	Yes
ALT	rs3747207	22	44324855	A	G	Medication for cholesterol, blood pressure, diabetes, or take exogenous hormones	6153	-0.0494	2.31e-07	-++-	Health and medical history	Yes
GGT	rs2006092	22	24995668	A	G	Leg fat-free mass (right)	23113	-0.0137	2.33e-07	-+++	Physical measures	Yes

### Sheet: S9
SNP	Biomarker	Exposure	Beta - UKB	P - UKB	Beta - WGHS	P - WGHS
rs1938498	hsCRP	BMI	-0.032	2.1e-41	-0.054	2e-09
rs56255430	ApoB	BMI	0.031	2e-10	0.056	0.0013
rs12754745	hsCRP	BMI	-0.029	2e-30	-0.029	0.0022
rs13409371	hsCRP	BMI	0.018	1.3e-14	0.026	0.0041
rs2980859	TG	BMI	0.02	2.3e-15	0.027	0.0077
rs3747207	TG	BMI	-0.021	2.4e-14	-0.028	0.012
rs34954997	TG	BMI	0.018	8e-11	0.025	0.044
rs113954889	TC	BMI	-0.026	4.8e-10	-0.02	0.22
rs3741298	TG	BMI	-0.019	6.6e-10	-0.011	0.35
rs438811	HDL-C	BMI	-0.016	7.3e-08	-0.008	0.48
rs4506565	HbA1c	BMI	-0.017	3.9e-09	-0.005	0.64
rs1260326	TG	BMI	0.018	7e-15	-0.004	0.67

### Sheet: S10
Metabolite	SNP	Exposure	Effect allele	Interaction effect	Interaction p-value
Triglycerides in Large LDL	rs139566989	bmi	CGCTGCTCCAAAGAGCAGCT	0.00924794	4.69e-16
Triglycerides in Very Large HDL	rs139566989	bmi	CGCTGCTCCAAAGAGCAGCT	0.00918952	1.83e-15
Triglycerides in IDL	rs139566989	bmi	CGCTGCTCCAAAGAGCAGCT	0.00903317	1.84e-15
Triglycerides in LDL	rs139566989	bmi	CGCTGCTCCAAAGAGCAGCT	0.00846769	9.1e-14
Triglycerides in Very Large HDL	rs2980859	bmi	C	0.00776362	1.26e-13
Triglycerides in IDL	rs139566989	anthro_PC2	CGCTGCTCCAAAGAGCAGCT	0.0110345	1.88e-13
Triglycerides in Large LDL	rs139566989	anthro_PC2	CGCTGCTCCAAAGAGCAGCT	0.010912	3.79e-13
Triglycerides in Very Large HDL	rs1260326	bmi	T	0.00712386	6.25e-13
Triglycerides in Large HDL	rs139566989	bmi	CGCTGCTCCAAAGAGCAGCT	0.00812417	8.33e-13
Triglycerides in Very Large HDL	rs2980859	anthro_PC1	C	0.00720119	1.81e-11
Triglycerides in Large HDL	rs2980859	bmi	C	0.00692802	2.14e-11
Triglycerides in Very Large HDL	rs139566989	anthro_PC2	CGCTGCTCCAAAGAGCAGCT	0.0102344	2.25e-11
Triglycerides in LDL	rs139566989	anthro_PC2	CGCTGCTCCAAAGAGCAGCT	0.0100101	2.34e-11
Triglycerides in Large HDL	rs1260326	bmi	T	0.0063233	1.04e-10
Triglycerides in Medium LDL	rs139566989	bmi	CGCTGCTCCAAAGAGCAGCT	0.00728402	1.25e-10
Triglycerides in Large HDL	rs2980859	anthro_PC1	C	0.00638455	1.66e-09
Triglycerides in Medium LDL	rs139566989	anthro_PC2	CGCTGCTCCAAAGAGCAGCT	0.00874234	4.64e-09
Triglycerides in Very Large HDL	rs1260326	anthro_PC1	T	0.0058583	6.06e-09
Triglycerides in Large HDL	rs139566989	anthro_PC2	CGCTGCTCCAAAGAGCAGCT	0.00871726	6.46e-09
Triglycerides in Large LDL	rs1260326	bmi	T	0.00560346	8.16e-09
Triglycerides in Medium LDL	rs1260326	bmi	T	0.00553177	8.57e-09
Triglycerides in LDL	rs1260326	bmi	T	0.00553159	1.06e-08
Triglycerides in Very Small VLDL	rs139566989	bmi	CGCTGCTCCAAAGAGCAGCT	0.00625448	3.17e-08
Triglycerides in Very Large VLDL	rs3747207	bmi	G	0.00616902	3.76e-08
Triglycerides in Very Large HDL	rs58946909	bmi	G	0.00871865	7.56e-08
Triglycerides in HDL	rs139566989	bmi	CGCTGCTCCAAAGAGCAGCT	0.0061448	8.23e-08
Triglycerides in Very Small VLDL	rs139566989	anthro_PC2	CGCTGCTCCAAAGAGCAGCT	0.00799879	8.29e-08
Triglycerides in HDL	rs2980859	bmi	C	0.00549812	1.02e-07
Triglycerides in Large VLDL	rs3747207	bmi	G	0.00585662	1.39e-07
Triglycerides in Very Large HDL	rs139566989	anthro_PC1	CGCTGCTCCAAAGAGCAGCT	0.00621652	1.65e-07
Triglycerides in IDL	rs1260326	bmi	T	0.00502013	2.43e-07
Triglycerides in VLDL	rs3747207	bmi	G	0.00568072	2.92e-07
Triglycerides in Large LDL	rs2980859	anthro_PC1	C	0.00544235	3.4e-07
Triglycerides in IDL	rs2980859	bmi	C	0.00525029	3.41e-07
Triglycerides in Chylomicrons and Extremely Large VLDL	rs3747207	bmi	G	0.00591661	3.55e-07
Triglycerides in LDL	rs2980859	bmi	C	0.00520956	3.67e-07
Triglycerides in LDL	rs2980859	anthro_PC1	C	0.00537659	4.34e-07
Triglycerides in Large LDL	rs2980859	bmi	C	0.00519481	4.53e-07
Triglycerides in Medium HDL	rs2980859	bmi	C	0.00520427	4.77e-07
Triglycerides in Large HDL	rs139566989	anthro_PC1	CGCTGCTCCAAAGAGCAGCT	0.00587316	4.89e-07
Triglycerides in HDL	rs1260326	bmi	T	0.00489707	5.12e-07
Triglycerides in Very Large HDL	rs58946909	anthro_PC1	G	0.00821422	6.17e-07
Triglycerides in IDL	rs2980859	anthro_PC1	C	0.00530668	6.28e-07
Triglycerides in Medium LDL	rs2980859	bmi	C	0.00504687	7.22e-07
Triglycerides in Medium LDL	rs2980859	anthro_PC1	C	0.00519655	9.45e-07
Triglycerides in HDL	rs139566989	anthro_PC2	CGCTGCTCCAAAGAGCAGCT	0.00733278	1.29e-06
Triglycerides in Large HDL	rs1260326	anthro_PC1	T	0.00481258	1.38e-06
Triglycerides in Very Small VLDL	rs1260326	bmi	T	0.00464611	1.41e-06
Total Triglycerides	rs3747207	bmi	G	0.00528495	2.15e-06
Triglycerides in Very Small VLDL	rs2980859	bmi	C	0.0047929	2.62e-06
Triglycerides in HDL	rs2980859	anthro_PC1	C	0.00493894	3.59e-06
Triglycerides in Very Large HDL	rs3741298	bmi	C	0.00568676	3.65e-06
Triglycerides in Medium VLDL	rs3747207	bmi	G	0.0051974	4.27e-06
Triglycerides in Large HDL	rs3741298	bmi	C	0.00554811	4.78e-06
Triglycerides in Large HDL	rs102275	bmi	C	0.00441597	9.94e-06
Triglycerides in Small LDL	rs1260326	bmi	T	0.00458065	1.05e-05
Triglycerides in Large LDL	rs139566989	anthro_PC1	CGCTGCTCCAAAGAGCAGCT	0.0052084	1.13e-05
Triglycerides in Very Small VLDL	rs2980859	anthro_PC1	C	0.00464123	1.18e-05
Total Triglycerides	rs2980859	bmi	C	0.00428363	1.61e-05
Triglycerides in Medium HDL	rs2980859	anthro_PC1	C	0.00458441	1.78e-05
Triglycerides in Small LDL	rs58946909	bmi	G	0.00746602	1.81e-05
Triglycerides in Very Large HDL	rs1260326	anthro_PC2	T	0.00554311	2e-05
Triglycerides in Small HDL	rs1260326	anthro_PC2	T	0.00517239	2.01e-05
Triglycerides in Medium HDL	rs1260326	bmi	T	0.00413048	2.3e-05
Triglycerides in HDL	rs1260326	anthro_PC2	T	0.00538016	2.56e-05
Triglycerides in Very Large HDL	rs2980859	anthro_PC2	C	0.00571814	3.49e-05
Triglycerides in Small LDL	rs3747207	bmi	G	0.00512768	3.5e-05
Triglycerides in Large HDL	rs1260326	anthro_PC2	T	0.00530963	3.51e-05
Triglycerides in Small HDL	rs1260326	bmi	T	0.00383823	3.69e-05
Triglycerides in Small HDL	rs3747207	bmi	G	0.0045568	3.89e-05
Triglycerides in LDL	rs139566989	anthro_PC1	CGCTGCTCCAAAGAGCAGCT	0.00485522	4.23e-05
Triglycerides in Very Small VLDL	rs1260326	anthro_PC2	T	0.00512153	4.85e-05
Triglycerides in Medium LDL	rs1260326	anthro_PC2	T	0.00509794	4.91e-05
Triglycerides in Small LDL	rs2980859	anthro_PC1	C	0.00460155	5.19e-05
Triglycerides in Very Large HDL	rs34954997	bmi	CTTCG	0.0045648	5.99e-05
Triglycerides in IDL	rs139566989	anthro_PC1	CGCTGCTCCAAAGAGCAGCT	0.00473813	6.03e-05
Triglycerides in Medium HDL	rs139566989	anthro_PC2	CGCTGCTCCAAAGAGCAGCT	0.00607844	6.17e-05
Triglycerides in Small LDL	rs1260326	anthro_PC2	T	0.00547362	6.31e-05
Triglycerides in Large LDL	rs1260326	anthro_PC2	T	0.00508429	6.38e-05
Triglycerides in Very Large VLDL	rs3747207	anthro_PC2	G	0.00581941	6.7e-05
Triglycerides in LDL	rs1260326	anthro_PC2	T	0.00503097	6.91e-05
Triglycerides in Chylomicrons and Extremely Large VLDL	rs3747207	anthro_PC2	G	0.00605142	7.04e-05
Triglycerides in VLDL	rs2980859	bmi	C	0.0039082	7.44e-05
Triglycerides in Large VLDL	rs3747207	anthro_PC2	G	0.00573932	7.47e-05
Triglycerides in Medium HDL	rs139566989	bmi	CGCTGCTCCAAAGAGCAGCT	0.00449718	9.01e-05
Triglycerides in Small LDL	rs58946909	anthro_PC1	G	0.00698693	9.4e-05
Triglycerides in Medium HDL	rs1260326	anthro_PC2	T	0.00496604	0.000103
Triglycerides in Small LDL	rs2980859	bmi	C	0.00425715	0.000106
Triglycerides in IDL	rs1260326	anthro_PC2	T	0.00487941	0.000127
Triglycerides in Small VLDL	rs2980859	bmi	C	0.0038462	0.000127
Triglycerides in Large HDL	rs2980859	anthro_PC2	C	0.00521856	0.00013
Triglycerides in VLDL	rs3747207	anthro_PC2	G	0.00552355	0.000132
Triglycerides in Medium LDL	rs58946909	bmi	G	0.00602353	0.000133
Triglycerides in Small VLDL	rs1260326	anthro_PC2	T	0.00464789	0.000171
Triglycerides in Small HDL	rs2980859	bmi	C	0.00369125	0.000181
Triglycerides in Small VLDL	rs1260326	bmi	T	0.00354342	0.000183
Triglycerides in Large HDL	rs34954997	bmi	CTTCG	0.00419602	0.000186
Triglycerides in Large HDL	rs3741298	anthro_PC2	C	0.00589977	0.00023
Triglycerides in Very Large HDL	rs3741298	anthro_PC2	C	0.00595729	0.00024
Triglycerides in Very Large VLDL	rs3747207	anthro_PC1	G	0.00433315	0.000248
Triglycerides in Medium LDL	rs139566989	anthro_PC1	CGCTGCTCCAAAGAGCAGCT	0.0042539	0.000328
Triglycerides in Large LDL	rs1260326	anthro_PC1	T	0.00359853	0.00033
Triglycerides in Very Large VLDL	rs58946909	bmi	G	0.00556381	0.000346
Triglycerides in Chylomicrons and Extremely Large VLDL	rs2980859	bmi	C	0.00369063	0.000351
Triglycerides in Very Large HDL	rs102275	bmi	C	0.0036049	0.000366
Total Triglycerides	rs2980859	anthro_PC1	C	0.00369186	0.000382
Triglycerides in LDL	rs1260326	anthro_PC1	T	0.00349757	0.000463
Triglycerides in Medium LDL	rs34954997	anthro_PC1	CTTCG	0.00399302	0.000481
Total Triglycerides	rs1260326	bmi	T	0.00322735	0.000574
Triglycerides in Medium VLDL	rs3747207	anthro_PC2	G	0.00506161	0.000588
Triglycerides in LDL	rs58946909	bmi	G	0.00542898	0.000622
Triglycerides in Very Large VLDL	rs1260326	bmi	T	0.00322482	0.000631
Triglycerides in Medium LDL	rs3747207	bmi	G	0.00390706	0.000637
Triglycerides in Medium LDL	rs1260326	anthro_PC1	T	0.00339712	0.000639
Triglycerides in Large HDL	rs58946909	bmi	G	0.00545279	0.000697
Triglycerides in LDL	rs34954997	anthro_PC1	CTTCG	0.00389262	0.0007
Total Triglycerides	rs3747207	anthro_PC2	G	0.00492703	0.000712
Triglycerides in Small HDL	rs3747207	anthro_PC2	G	0.00489288	0.000712
Triglycerides in Chylomicrons and Extremely Large VLDL	rs3747207	anthro_PC1	G	0.00410533	0.000796
Triglycerides in Large LDL	rs34954997	anthro_PC1	CTTCG	0.00386269	0.000799
Triglycerides in Small VLDL	rs3747207	bmi	G	0.00377548	0.000812
Triglycerides in Medium LDL	rs58946909	anthro_PC1	G	0.00545101	0.000827
Triglycerides in HDL	rs139566989	anthro_PC1	CGCTGCTCCAAAGAGCAGCT	0.00395983	0.000861
Triglycerides in Large VLDL	rs3747207	anthro_PC1	G	0.00386152	0.000921
Triglycerides in Very Large VLDL	rs2980859	bmi	C	0.00326942	0.00108
Triglycerides in Very Small VLDL	rs34954997	anthro_PC1	CTTCG	0.00373378	0.00108
Triglycerides in Small VLDL	rs2980859	anthro_PC1	C	0.00339972	0.00116
Triglycerides in Small LDL	rs3747207	anthro_PC2	G	0.00528587	0.00119
Triglycerides in Very Large HDL	rs3741298	anthro_PC1	C	0.00405964	0.00131
Triglycerides in VLDL	rs2980859	anthro_PC1	C	0.00331601	0.00134
Triglycerides in Large HDL	rs34954997	anthro_PC2	CTTCG	0.00471044	0.00147
Triglycerides in Medium HDL	rs3747207	bmi	G	0.00368209	0.00151
Triglycerides in Large VLDL	rs2980859	bmi	C	0.00313338	0.00156
Triglycerides in Medium VLDL	rs102275	anthro_PC1	C	-0.0032073	0.00158
Triglycerides in Small HDL	rs34954997	anthro_PC1	CTTCG	0.00353879	0.00158
Triglycerides in Large LDL	rs3741298	anthro_PC1	C	0.00396753	0.00163
Triglycerides in IDL	rs34954997	anthro_PC1	CTTCG	0.00360885	0.00169
Triglycerides in Small VLDL	rs102275	anthro_PC1	C	-0.003175	0.0017
Triglycerides in VLDL	rs3747207	anthro_PC1	G	0.00362011	0.00186
Triglycerides in Medium LDL	1:63038303_TGG_T	anthro_PC2	TGG	-0.00398	0.00203
Triglycerides in LDL	rs58946909	anthro_PC1	G	0.00504339	0.00207
Triglycerides in Medium VLDL	rs2980859	bmi	C	0.00309618	0.00211
Triglycerides in Small HDL	rs102275	anthro_PC1	C	-0.0030816	0.00214
Triglycerides in Small HDL	rs2980859	anthro_PC1	C	0.00318242	0.00218
Triglycerides in Small LDL	rs34954997	bmi	CTTCG	0.00362939	0.00228
Triglycerides in HDL	rs34954997	bmi	CTTCG	0.0034121	0.00234
Triglycerides in Chylomicrons and Extremely Large VLDL	rs1260326	bmi	T	0.00297442	0.00235
Triglycerides in Medium LDL	rs34954997	bmi	CTTCG	0.00335905	0.0024
Triglycerides in Very Large HDL	rs34954997	anthro_PC2	CTTCG	0.00455294	0.00243
Total Triglycerides	rs1260326	anthro_PC2	T	0.00368557	0.00257
Triglycerides in Large LDL	rs58946909	bmi	G	0.00479719	0.00264
Triglycerides in Chylomicrons and Extremely Large VLDL	rs2980859	anthro_PC1	C	0.00325395	0.00277
Total Triglycerides	rs139566989	anthro_PC2	CGCTGCTCCAAAGAGCAGCT	0.00433857	0.00296
Triglycerides in Large HDL	rs102275	anthro_PC1	C	0.00304348	0.00298
Triglycerides in LDL	rs34954997	bmi	CTTCG	0.003305	0.00299
Triglycerides in HDL	rs2980859	anthro_PC2	C	0.00403471	0.003
Triglycerides in Very Small VLDL	rs34954997	bmi	CTTCG	0.00327838	0.00308
Triglycerides in IDL	rs1260326	anthro_PC1	T	0.00295646	0.00313
Triglycerides in Large LDL	rs34954997	bmi	CTTCG	0.00330444	0.00315
Triglycerides in HDL	rs3747207	bmi	G	0.00341367	0.00325
Triglycerides in LDL	1:63038303_TGG_T	anthro_PC2	TGG	-0.0037991	0.00342
Triglycerides in Chylomicrons and Extremely Large VLDL	rs3741298	anthro_PC2	C	0.00463994	0.0036
Triglycerides in IDL	rs34954997	bmi	CTTCG	0.00325185	0.00365
Triglycerides in LDL	rs3747207	bmi	G	0.00333983	0.0037
Triglycerides in LDL	rs3741298	anthro_PC1	C	0.00363607	0.00377
Triglycerides in Medium LDL	1:63038303_TGG_T	anthro_PC1	TGG	0.0029568	0.00379
Triglycerides in Medium LDL	rs3741298	anthro_PC1	C	0.00361271	0.00385
Triglycerides in Small HDL	rs34954997	bmi	CTTCG	0.0030922	0.00388
Triglycerides in Large VLDL	rs102275	anthro_PC1	C	-0.0028834	0.00398
Total Triglycerides	rs3747207	anthro_PC1	G	0.00336666	0.004
Triglycerides in VLDL	rs58946909	bmi	G	0.00436251	0.0042
Triglycerides in Large VLDL	rs58946909	bmi	G	0.00437293	0.00427
Triglycerides in VLDL	rs1260326	bmi	T	0.00265394	0.00437
Triglycerides in Large HDL	rs3741298	anthro_PC1	C	0.00354279	0.00456
Triglycerides in Large LDL	1:63038303_TGG_T	anthro_PC2	TGG	-0.0036971	0.00462
Triglycerides in Medium HDL	rs2980859	anthro_PC2	C	0.00384562	0.00469
Triglycerides in Very Small VLDL	rs139566989	anthro_PC1	CGCTGCTCCAAAGAGCAGCT	0.00332285	0.00485
Triglycerides in Large LDL	rs58946909	anthro_PC1	G	0.00462546	0.00486
Total Triglycerides	rs58946909	bmi	G	0.00431523	0.00492
Triglycerides in Medium HDL	rs34954997	bmi	CTTCG	0.00315223	0.00496
Triglycerides in LDL	1:63038303_TGG_T	anthro_PC1	TGG	0.00284505	0.00553
Triglycerides in Very Large HDL	rs34954997	anthro_PC1	CTTCG	0.00318778	0.00581
Triglycerides in Medium VLDL	rs1260326	anthro_PC2	T	0.00341062	0.00583
Triglycerides in Small LDL	rs34954997	anthro_PC1	CTTCG	0.00336058	0.00606
Total Triglycerides	rs2980859	anthro_PC2	C	0.00354598	0.0064
Triglycerides in Medium VLDL	rs3747207	anthro_PC1	G	0.00321089	0.00656
Triglycerides in VLDL	rs1260326	anthro_PC2	T	0.00327306	0.00699
Triglycerides in Large HDL	rs102275	anthro_PC2	C	0.0035318	0.00718
Triglycerides in Large LDL	1:63038303_TGG_T	anthro_PC1	TGG	0.00274003	0.00772
Triglycerides in Small VLDL	rs139566989	anthro_PC2	CGCTGCTCCAAAGAGCAGCT	0.00389304	0.00835
Triglycerides in VLDL	rs2980859	anthro_PC2	C	0.00340353	0.00838
Triglycerides in Very Large VLDL	rs1260326	anthro_PC2	T	0.00321956	0.00877
Triglycerides in Large VLDL	rs139566989	anthro_PC1	CGCTGCTCCAAAGAGCAGCT	-0.0030462	0.00877
Triglycerides in Very Large VLDL	rs2980859	anthro_PC1	C	0.00270415	0.01
Triglycerides in Medium HDL	rs3747207	anthro_PC2	G	0.00386834	0.011
Triglycerides in Large VLDL	rs3741298	anthro_PC2	C	0.00379814	0.0125
Triglycerides in Medium LDL	rs3741298	bmi	C	0.00294849	0.0135
Triglycerides in Chylomicrons and Extremely Large VLDL	rs2980859	anthro_PC2	C	0.00333681	0.014
Triglycerides in LDL	rs3741298	bmi	C	0.00291348	0.0153
Triglycerides in HDL	rs3741298	anthro_PC2	C	0.00385341	0.0157
Triglycerides in Large LDL	rs3741298	bmi	C	0.00291663	0.0158
Triglycerides in Medium VLDL	rs58946909	bmi	G	0.00375273	0.0159
Triglycerides in Very Small VLDL	rs2980859	anthro_PC2	C	0.00321417	0.0165
Triglycerides in Small VLDL	rs3747207	anthro_PC2	G	0.00352903	0.0166
Triglycerides in Large LDL	rs3747207	bmi	G	0.00276295	0.0169
Triglycerides in IDL	1:63038303_TGG_T	anthro_PC2	TGG	-0.0031209	0.0169
Triglycerides in VLDL	rs102275	anthro_PC1	C	-0.0023782	0.0173
Triglycerides in Very Large HDL	rs102275	anthro_PC1	C	0.00246675	0.0173
Triglycerides in Large VLDL	rs2980859	anthro_PC1	C	0.0024653	0.0173
Triglycerides in Small VLDL	rs58946909	bmi	G	0.00368289	0.0175
Triglycerides in HDL	rs34954997	anthro_PC1	CTTCG	0.00272629	0.0177
Triglycerides in Very Large VLDL	rs2980859	anthro_PC2	C	0.00309773	0.0178
Triglycerides in IDL	rs2980859	anthro_PC2	C	0.00318567	0.0186
Triglycerides in Medium VLDL	rs1260326	bmi	T	0.00223132	0.0189
Triglycerides in HDL	rs1260326	anthro_PC1	T	0.00234385	0.0192
Triglycerides in Large VLDL	rs2980859	anthro_PC2	C	0.00303392	0.0192
Triglycerides in Medium VLDL	1:63038303_TGG_T	anthro_PC2	TGG	-0.0029616	0.0196
Triglycerides in Small LDL	rs1260326	anthro_PC1	T	0.00249499	0.0199
Triglycerides in Small VLDL	rs34954997	bmi	CTTCG	0.00253493	0.0201
Total Triglycerides	1:63038303_TGG_T	anthro_PC2	TGG	-0.0029129	0.0202
Triglycerides in Small VLDL	rs2980859	anthro_PC2	C	0.00304934	0.0205
Triglycerides in Chylomicrons and Extremely Large VLDL	rs58946909	bmi	G	0.00373365	0.0208
Triglycerides in VLDL	rs3741298	anthro_PC2	C	0.00348883	0.0212
Triglycerides in Very Large VLDL	rs139566989	anthro_PC1	CGCTGCTCCAAAGAGCAGCT	-0.0027193	0.0213
Triglycerides in Small LDL	rs3741298	anthro_PC2	C	0.00389765	0.0218
Triglycerides in Large HDL	rs58946909	anthro_PC1	G	0.00375081	0.0219
Triglycerides in Medium VLDL	rs2980859	anthro_PC1	C	0.00240045	0.0222
Triglycerides in LDL	rs2980859	anthro_PC2	C	0.00306593	0.0227
Triglycerides in Very Large HDL	1:63038303_TGG_T	anthro_PC1	TGG	0.00234307	0.0231
Triglycerides in Medium LDL	rs2980859	anthro_PC2	C	0.00302905	0.0234
Triglycerides in Medium HDL	rs3741298	anthro_PC2	C	0.0036166	0.0234
Triglycerides in Small LDL	rs3741298	bmi	C	0.00290042	0.024
Total Triglycerides	rs139566989	bmi	CGCTGCTCCAAAGAGCAGCT	0.00249751	0.0244
Triglycerides in Medium VLDL	rs3741298	anthro_PC2	C	0.0034723	0.0245
Triglycerides in Small LDL	rs3747207	anthro_PC1	G	0.00287171	0.0257
Triglycerides in IDL	1:63038303_TGG_T	anthro_PC1	TGG	0.00227806	0.0264
Triglycerides in Medium VLDL	rs2980859	anthro_PC2	C	0.00291527	0.0268
Triglycerides in HDL	rs3747207	anthro_PC2	G	0.00336722	0.0269
Triglycerides in Very Large VLDL	1:63038303_TGG_T	anthro_PC1	TGG	0.00223718	0.027
Triglycerides in Small VLDL	rs34954997	anthro_PC1	CTTCG	0.00249094	0.0274
Triglycerides in Very Small VLDL	rs102275	anthro_PC1	C	-0.0022594	0.0275
Triglycerides in Very Small VLDL	1:63038303_TGG_T	anthro_PC2	TGG	-0.0028453	0.0278
Triglycerides in Small HDL	rs2980859	anthro_PC2	C	0.00283211	0.0283
Triglycerides in IDL	rs58946909	bmi	G	0.00349409	0.0284
Triglycerides in Small VLDL	1:63038303_TGG_T	anthro_PC2	TGG	-0.0027785	0.0285
Triglycerides in Small LDL	1:63038303_TGG_T	anthro_PC1	TGG	0.00241254	0.0287
Total Triglycerides	rs3741298	anthro_PC2	C	0.00332569	0.0293
Triglycerides in HDL	rs34954997	anthro_PC2	CTTCG	0.00319565	0.0306
Triglycerides in Medium HDL	rs34954997	anthro_PC2	CTTCG	0.00319468	0.0307
Triglycerides in Large LDL	rs2980859	anthro_PC2	C	0.00291831	0.031
Triglycerides in Very Large VLDL	rs3741298	anthro_PC2	C	0.00327102	0.0328
Triglycerides in Small LDL	rs139566989	anthro_PC2	CGCTGCTCCAAAGAGCAGCT	0.00344171	0.033
Triglycerides in Small HDL	rs3747207	anthro_PC1	G	0.00246999	0.0347
Total Triglycerides	rs102275	anthro_PC1	C	-0.0021132	0.0355
Triglycerides in Very Large HDL	rs58946909	anthro_PC2	G	0.00452108	0.0355
Triglycerides in Large HDL	rs58946909	anthro_PC2	G	0.00446339	0.0362
Triglycerides in Medium LDL	rs3747207	anthro_PC1	G	0.0024943	0.0366
Triglycerides in VLDL	1:63038303_TGG_T	anthro_PC2	TGG	-0.0025869	0.0377
Triglycerides in Medium VLDL	rs139566989	anthro_PC2	CGCTGCTCCAAAGAGCAGCT	0.00304065	0.0396
Triglycerides in Very Small VLDL	1:63038303_TGG_T	anthro_PC1	TGG	0.00208929	0.0406
Triglycerides in Very Small VLDL	rs1260326	anthro_PC1	T	0.00203123	0.0412
Triglycerides in Small LDL	rs2980859	anthro_PC2	C	0.00296681	0.0412
Triglycerides in Chylomicrons and Extremely Large VLDL	rs139566989	anthro_PC1	CGCTGCTCCAAAGAGCAGCT	-0.0025076	0.0419
Triglycerides in Small HDL	1:63038303_TGG_T	anthro_PC1	TGG	0.00202558	0.0428
Triglycerides in Large VLDL	rs1260326	anthro_PC2	T	0.00243882	0.0452
Triglycerides in Very Large VLDL	rs102275	anthro_PC1	C	-0.002029	0.0455
Triglycerides in Large VLDL	rs1260326	bmi	T	0.00186447	0.0461
Triglycerides in IDL	rs3741298	anthro_PC1	C	0.00249817	0.0469
Triglycerides in Medium LDL	rs3747207	anthro_PC2	G	0.00296739	0.0473
Triglycerides in Small VLDL	1:63038303_TGG_T	anthro_PC1	TGG	0.00197833	0.0495
Triglycerides in Medium HDL	rs34954997	anthro_PC1	CTTCG	0.0022491	0.051
Triglycerides in Medium HDL	rs139566989	anthro_PC1	CGCTGCTCCAAAGAGCAGCT	0.00230801	0.0531
Triglycerides in Chylomicrons and Extremely Large VLDL	rs1260326	anthro_PC2	T	0.00247724	0.0533
Triglycerides in Large HDL	rs34954997	anthro_PC1	CTTCG	0.0021942	0.0545
Triglycerides in Large VLDL	1:63038303_TGG_T	anthro_PC2	TGG	-0.0023974	0.0549
Triglycerides in Very Large HDL	rs102275	anthro_PC2	C	0.00252794	0.0574
Triglycerides in Very Small VLDL	rs58946909	bmi	G	0.0029917	0.0579
Triglycerides in Small HDL	rs3741298	anthro_PC2	C	0.0028466	0.0601
Triglycerides in IDL	rs58946909	anthro_PC1	G	0.00307817	0.0603
Triglycerides in HDL	rs58946909	bmi	G	0.00299123	0.0612
Triglycerides in Chylomicrons and Extremely Large VLDL	1:63038303_TGG_T	anthro_PC1	TGG	0.00194319	0.0642
Triglycerides in Small VLDL	rs3747207	anthro_PC1	G	0.00214499	0.0685
Total Triglycerides	1:63038303_TGG_T	anthro_PC1	TGG	0.00180923	0.0706
Triglycerides in Chylomicrons and Extremely Large VLDL	rs1260326	anthro_PC1	T	0.0018374	0.0722
Triglycerides in Very Large VLDL	rs34954997	bmi	CTTCG	0.00194762	0.0725
Triglycerides in HDL	rs3741298	bmi	C	0.00216791	0.0731
Triglycerides in Medium VLDL	rs102275	bmi	C	-0.0017379	0.0738
Triglycerides in Very Small VLDL	rs3747207	bmi	G	0.00199146	0.0822
Triglycerides in IDL	rs3741298	bmi	C	0.0020994	0.0822
Triglycerides in Small HDL	rs102275	bmi	C	-0.001646	0.0837
Triglycerides in Very Large VLDL	rs58946909	anthro_PC2	G	0.00352	0.0847
Triglycerides in Small VLDL	rs3741298	anthro_PC2	C	0.00262553	0.0888
Triglycerides in Very Large VLDL	rs58946909	anthro_PC1	G	0.00275959	0.0892
Triglycerides in LDL	rs3747207	anthro_PC2	G	0.00255657	0.0895
Triglycerides in VLDL	1:63038303_TGG_T	anthro_PC1	TGG	0.00168276	0.0909
Triglycerides in HDL	1:63038303_TGG_T	anthro_PC1	TGG	0.00172828	0.0919
Triglycerides in Large HDL	1:63038303_TGG_T	anthro_PC1	TGG	0.0017154	0.0927
Triglycerides in Large HDL	1:63038303_TGG_T	bmi	TGG	0.00166257	0.0951
Triglycerides in Chylomicrons and Extremely Large VLDL	1:63038303_TGG_T	anthro_PC2	TGG	-0.0021915	0.0957
Triglycerides in LDL	rs3747207	anthro_PC1	G	0.00198559	0.0973
Triglycerides in Very Large VLDL	1:63038303_TGG_T	anthro_PC2	TGG	-0.0020541	0.103
Triglycerides in Small LDL	rs34954997	anthro_PC2	CTTCG	0.00255862	0.105
Triglycerides in Small LDL	rs139566989	bmi	CGCTGCTCCAAAGAGCAGCT	0.00196567	0.106
Triglycerides in Very Large VLDL	rs34954997	anthro_PC1	CTTCG	0.0018147	0.109
Triglycerides in Small HDL	1:63038303_TGG_T	anthro_PC2	TGG	-0.0019871	0.111
Triglycerides in VLDL	rs139566989	anthro_PC2	CGCTGCTCCAAAGAGCAGCT	0.00230217	0.112
Triglycerides in Chylomicrons and Extremely Large VLDL	rs3741298	bmi	C	0.00191425	0.113
Triglycerides in Medium HDL	rs3747207	anthro_PC1	G	0.0018948	0.115
Triglycerides in Medium HDL	rs1260326	anthro_PC1	T	0.00151689	0.131
Triglycerides in Small VLDL	rs102275	bmi	C	-0.0014606	0.132
Triglycerides in Small VLDL	rs139566989	bmi	CGCTGCTCCAAAGAGCAGCT	0.00168484	0.133
Triglycerides in Very Large VLDL	rs139566989	anthro_PC2	CGCTGCTCCAAAGAGCAGCT	0.00218988	0.136
Triglycerides in Small HDL	rs139566989	anthro_PC2	CGCTGCTCCAAAGAGCAGCT	0.00214785	0.138
Triglycerides in Very Large HDL	rs3747207	bmi	G	0.00172327	0.143
Triglycerides in VLDL	rs139566989	anthro_PC1	CGCTGCTCCAAAGAGCAGCT	-0.0017007	0.143
Triglycerides in IDL	rs3747207	bmi	G	0.00168785	0.144
Triglycerides in Large VLDL	1:63038303_TGG_T	anthro_PC1	TGG	0.00145443	0.145
Triglycerides in Small LDL	rs58946909	anthro_PC2	G	0.00333578	0.15
Total Triglycerides	rs58946909	anthro_PC1	G	0.00229183	0.151
Triglycerides in HDL	rs3747207	anthro_PC1	G	0.00172024	0.152
Triglycerides in Medium VLDL	rs139566989	anthro_PC1	CGCTGCTCCAAAGAGCAGCT	-0.0016855	0.153
Triglycerides in Chylomicrons and Extremely Large VLDL	rs58946909	anthro_PC1	G	0.00239048	0.156
Triglycerides in Large VLDL	rs3741298	anthro_PC1	C	-0.0017219	0.158
Triglycerides in HDL	rs102275	anthro_PC2	C	0.00183956	0.16
Triglycerides in Small VLDL	rs34954997	anthro_PC2	CTTCG	0.00200984	0.16
Triglycerides in Small HDL	rs34954997	anthro_PC2	CTTCG	0.0019644	0.162
Triglycerides in Medium HDL	rs102275	anthro_PC2	C	0.00182513	0.163
Triglycerides in Medium VLDL	1:63038303_TGG_T	bmi	TGG	-0.0013519	0.163
Triglycerides in Very Large VLDL	rs34954997	anthro_PC2	CTTCG	0.00197754	0.164
Triglycerides in Large LDL	rs3747207	anthro_PC2	G	0.00208973	0.167
Triglycerides in Very Small VLDL	rs34954997	anthro_PC2	CTTCG	0.00201265	0.168
Triglycerides in Medium LDL	rs3741298	anthro_PC2	C	0.00215716	0.169
Triglycerides in Medium HDL	1:63038303_TGG_T	anthro_PC1	TGG	0.00140607	0.171
Triglycerides in Very Large VLDL	rs1260326	anthro_PC1	T	0.0013443	0.173
Triglycerides in Medium HDL	rs3741298	bmi	C	0.00164131	0.175
Triglycerides in Chylomicrons and Extremely Large VLDL	rs3741298	anthro_PC1	C	-0.0017237	0.176
Total Triglycerides	rs34954997	bmi	CTTCG	0.00146015	0.176
Triglycerides in LDL	rs3741298	anthro_PC2	C	0.00208975	0.186
Triglycerides in VLDL	rs58946909	anthro_PC1	G	0.00208386	0.189
Triglycerides in Large VLDL	rs58946909	anthro_PC1	G	0.00208143	0.19
Triglycerides in Medium LDL	rs34954997	anthro_PC2	CTTCG	0.00190604	0.19
Triglycerides in Very Large VLDL	rs3741298	bmi	C	0.0015289	0.191
Triglycerides in IDL	rs34954997	anthro_PC2	CTTCG	0.00192003	0.192
Triglycerides in Very Large HDL	1:63038303_TGG_T	anthro_PC2	TGG	-0.0017284	0.194
Triglycerides in IDL	rs102275	anthro_PC1	C	-0.0013359	0.195
Total Triglycerides	rs34954997	anthro_PC1	CTTCG	0.00145219	0.195
Triglycerides in Medium LDL	rs102275	anthro_PC1	C	-0.0013257	0.196
Triglycerides in Very Small VLDL	rs102275	bmi	C	-0.0012644	0.199
Triglycerides in VLDL	rs3741298	anthro_PC1	C	-0.0015558	0.201
Triglycerides in Large LDL	rs3747207	anthro_PC1	G	0.00150356	0.211
Triglycerides in LDL	rs34954997	anthro_PC2	CTTCG	0.00180692	0.217
Triglycerides in HDL	rs102275	bmi	C	0.00122875	0.218
Triglycerides in Medium VLDL	rs3741298	anthro_PC1	C	-0.0015195	0.219
Triglycerides in Small VLDL	rs58946909	anthro_PC2	G	0.00247854	0.225
Triglycerides in Medium VLDL	1:63038303_TGG_T	anthro_PC1	TGG	0.00120379	0.234
Triglycerides in Large LDL	rs102275	anthro_PC1	C	-0.0012213	0.237
Triglycerides in Large LDL	rs34954997	anthro_PC2	CTTCG	0.00173103	0.24
Triglycerides in LDL	rs102275	anthro_PC1	C	-0.0011991	0.244
Triglycerides in Small LDL	rs139566989	anthro_PC1	CGCTGCTCCAAAGAGCAGCT	0.00147241	0.244
Triglycerides in Very Small VLDL	rs3747207	anthro_PC2	G	0.0017337	0.248
Triglycerides in Medium VLDL	rs34954997	bmi	CTTCG	0.00125952	0.25
Triglycerides in Very Large HDL	rs3747207	anthro_PC1	G	0.00137994	0.252
Triglycerides in Large LDL	rs3741298	anthro_PC2	C	0.00181683	0.253
Triglycerides in Large VLDL	rs102275	bmi	C	-0.0010862	0.256
Triglycerides in IDL	rs3741298	anthro_PC2	C	0.00180849	0.256
Triglycerides in HDL	1:63038303_TGG_T	anthro_PC2	TGG	-0.00148	0.258
Triglycerides in Large VLDL	rs58946909	anthro_PC2	G	0.00227165	0.259
Triglycerides in VLDL	rs58946909	anthro_PC2	G	0.00226144	0.26
Triglycerides in Large LDL	rs102275	bmi	C	-0.0011178	0.261
Triglycerides in Medium HDL	rs58946909	bmi	G	0.00176354	0.27
Triglycerides in Small HDL	rs58946909	bmi	G	0.00168118	0.27
Triglycerides in Chylomicrons and Extremely Large VLDL	rs139566989	anthro_PC2	CGCTGCTCCAAAGAGCAGCT	0.00169631	0.271
Triglycerides in Large VLDL	rs139566989	bmi	CGCTGCTCCAAAGAGCAGCT	-0.0012044	0.276
Triglycerides in Very Small VLDL	rs3741298	anthro_PC2	C	0.00169881	0.28
Total Triglycerides	rs1260326	anthro_PC1	T	0.00102256	0.295
Triglycerides in Small LDL	rs102275	bmi	C	0.00110255	0.299
Triglycerides in Chylomicrons and Extremely Large VLDL	rs102275	anthro_PC1	C	-0.0010841	0.301
Triglycerides in Small LDL	rs3741298	anthro_PC1	C	0.001379	0.302
Total Triglycerides	rs3741298	bmi	C	0.00119468	0.304
Triglycerides in VLDL	rs34954997	bmi	CTTCG	0.00108722	0.31
Triglycerides in Very Small VLDL	rs58946909	anthro_PC1	G	0.00162622	0.318
Triglycerides in Medium LDL	rs58946909	anthro_PC2	G	0.00207931	0.318
Triglycerides in Large VLDL	rs139566989	anthro_PC2	CGCTGCTCCAAAGAGCAGCT	0.00144837	0.319
Triglycerides in Medium VLDL	rs58946909	anthro_PC2	G	0.00202013	0.323
Triglycerides in Medium HDL	rs102275	bmi	C	0.00098	0.326
Triglycerides in Small LDL	1:63038303_TGG_T	bmi	TGG	0.0010475	0.326
Triglycerides in Medium LDL	rs102275	bmi	C	-0.000954	0.332
Total Triglycerides	rs58946909	anthro_PC2	G	0.00195058	0.335
Total Triglycerides	rs34954997	anthro_PC2	CTTCG	0.00136507	0.335
Triglycerides in Large LDL	1:63038303_TGG_T	bmi	TGG	-0.000951	0.337
Triglycerides in Chylomicrons and Extremely Large VLDL	rs34954997	bmi	CTTCG	0.00105458	0.346
Triglycerides in VLDL	rs34954997	anthro_PC1	CTTCG	0.00104872	0.347
Triglycerides in LDL	rs102275	bmi	C	-0.000929	0.348
Triglycerides in Large VLDL	rs3741298	bmi	C	0.00108992	0.348
Total Triglycerides	1:63038303_TGG_T	bmi	TGG	-0.00088	0.357
Triglycerides in IDL	rs102275	bmi	C	-0.000899	0.366
Triglycerides in Very Large VLDL	rs102275	anthro_PC2	C	0.00112843	0.369
Triglycerides in LDL	1:63038303_TGG_T	bmi	TGG	-0.000883	0.37
Triglycerides in VLDL	rs3741298	bmi	C	0.00102683	0.374
Triglycerides in Large VLDL	1:63038303_TGG_T	bmi	TGG	-0.000844	0.376
Triglycerides in Medium LDL	1:63038303_TGG_T	bmi	TGG	-0.000854	0.384
Triglycerides in Medium HDL	1:63038303_TGG_T	anthro_PC2	TGG	-0.0011412	0.384
Triglycerides in VLDL	rs102275	bmi	C	-0.000818	0.39
Triglycerides in IDL	1:63038303_TGG_T	bmi	TGG	-0.000851	0.391
Triglycerides in Very Small VLDL	rs3741298	bmi	C	0.00102288	0.392
Triglycerides in Small HDL	rs3741298	bmi	C	0.000983	0.395
Total Triglycerides	rs3741298	anthro_PC1	C	-0.0010364	0.397
Triglycerides in Medium VLDL	rs3741298	bmi	C	0.000992	0.4
Triglycerides in Chylomicrons and Extremely Large VLDL	rs34954997	anthro_PC2	CTTCG	0.0012305	0.404
Triglycerides in Large LDL	rs102275	anthro_PC2	C	-0.0010838	0.406
Triglycerides in Chylomicrons and Extremely Large VLDL	rs102275	anthro_PC2	C	0.00108446	0.407
Triglycerides in Very Large VLDL	rs3741298	anthro_PC1	C	-0.0010223	0.408
Triglycerides in HDL	rs58946909	anthro_PC2	G	0.00173288	0.413
Triglycerides in LDL	rs58946909	anthro_PC2	G	0.00170808	0.415
Triglycerides in VLDL	1:63038303_TGG_T	bmi	TGG	-0.000767	0.419
Triglycerides in Very Small VLDL	1:63038303_TGG_T	bmi	TGG	-0.000793	0.419
Triglycerides in IDL	rs3747207	anthro_PC2	G	0.00122168	0.42
Triglycerides in VLDL	rs34954997	anthro_PC2	CTTCG	0.00112722	0.422
Triglycerides in Medium VLDL	rs34954997	anthro_PC1	CTTCG	0.000866	0.445
Triglycerides in Medium VLDL	rs34954997	anthro_PC2	CTTCG	0.00109098	0.446
Triglycerides in Small HDL	rs3741298	anthro_PC1	C	-0.000919	0.453
Triglycerides in Small VLDL	1:63038303_TGG_T	bmi	TGG	-0.000718	0.457
Triglycerides in Small LDL	rs102275	anthro_PC2	C	0.0010397	0.458
Triglycerides in HDL	rs58946909	anthro_PC1	G	0.00120075	0.464
Triglycerides in Small VLDL	rs3741298	bmi	C	0.00086	0.464
Triglycerides in Small HDL	rs1260326	anthro_PC1	T	0.000709	0.467
Triglycerides in Very Large HDL	1:63038303_TGG_T	bmi	TGG	0.000733	0.467
Total Triglycerides	rs102275	bmi	C	-0.000691	0.471
Triglycerides in Medium VLDL	rs58946909	anthro_PC1	G	0.00114308	0.478
Triglycerides in Very Small VLDL	rs3747207	anthro_PC1	G	0.000821	0.491
Triglycerides in Chylomicrons and Extremely Large VLDL	rs58946909	anthro_PC2	G	0.00146424	0.494
Triglycerides in Chylomicrons and Extremely Large VLDL	rs34954997	anthro_PC1	CTTCG	0.000789	0.499
Triglycerides in Small VLDL	rs3741298	anthro_PC1	C	-0.000802	0.515
Triglycerides in Large LDL	rs58946909	anthro_PC2	G	0.00134034	0.525
Triglycerides in LDL	rs102275	anthro_PC2	C	-0.000804	0.535
Triglycerides in IDL	rs102275	anthro_PC2	C	-0.000803	0.538
Triglycerides in Medium HDL	rs3741298	anthro_PC1	C	-0.000773	0.539
Triglycerides in Small VLDL	rs1260326	anthro_PC1	T	0.000584	0.552
Triglycerides in IDL	rs3747207	anthro_PC1	G	0.00069	0.565
Triglycerides in Small VLDL	rs58946909	anthro_PC1	G	0.000886	0.581
Triglycerides in Very Small VLDL	rs3741298	anthro_PC1	C	0.000689	0.581
Triglycerides in Medium HDL	rs58946909	anthro_PC2	G	0.00113214	0.593
Triglycerides in Small HDL	1:63038303_TGG_T	bmi	TGG	-0.000493	0.603
Triglycerides in VLDL	rs1260326	anthro_PC1	T	0.000501	0.606
Triglycerides in Medium LDL	rs102275	anthro_PC2	C	-0.00066	0.608
Triglycerides in Small HDL	rs139566989	bmi	CGCTGCTCCAAAGAGCAGCT	0.000544	0.621
Triglycerides in Very Small VLDL	rs58946909	anthro_PC2	G	0.00102463	0.623
Triglycerides in Medium HDL	rs102275	anthro_PC1	C	-0.000501	0.628
Triglycerides in Large HDL	rs3747207	bmi	G	0.000554	0.634
Total Triglycerides	rs139566989	anthro_PC1	CGCTGCTCCAAAGAGCAGCT	0.00055	0.638
Triglycerides in Small HDL	rs58946909	anthro_PC2	G	0.000938	0.64
Triglycerides in Large VLDL	rs102275	anthro_PC2	C	0.000533	0.669
Triglycerides in Large VLDL	rs34954997	anthro_PC1	CTTCG	0.000455	0.684
Triglycerides in Small HDL	rs139566989	anthro_PC1	CGCTGCTCCAAAGAGCAGCT	-0.000459	0.693
Triglycerides in Medium VLDL	rs1260326	anthro_PC1	T	-0.000377	0.702
Triglycerides in Large VLDL	rs34954997	bmi	CTTCG	0.000402	0.709
Triglycerides in VLDL	rs102275	anthro_PC2	C	0.000458	0.713
Triglycerides in Large HDL	rs3747207	anthro_PC2	G	0.000548	0.72
Triglycerides in IDL	rs58946909	anthro_PC2	G	0.000741	0.725
Total Triglycerides	rs102275	anthro_PC2	C	0.000433	0.729
Triglycerides in Very Large VLDL	rs102275	bmi	C	-0.000329	0.733
Triglycerides in Medium VLDL	rs139566989	bmi	CGCTGCTCCAAAGAGCAGCT	0.000368	0.743
Triglycerides in Very Large HDL	rs3747207	anthro_PC2	G	0.000505	0.744
Triglycerides in Very Large VLDL	rs139566989	bmi	CGCTGCTCCAAAGAGCAGCT	-0.000365	0.744
Triglycerides in Small HDL	rs58946909	anthro_PC1	G	-0.000515	0.747
Triglycerides in Very Small VLDL	rs102275	anthro_PC2	C	-0.000408	0.752
Triglycerides in Large VLDL	rs34954997	anthro_PC2	CTTCG	0.00039	0.782
Triglycerides in Small VLDL	rs102275	anthro_PC2	C	0.000335	0.792
Triglycerides in Small LDL	1:63038303_TGG_T	anthro_PC2	TGG	-0.000355	0.801
Triglycerides in Small LDL	rs102275	anthro_PC1	C	-0.000277	0.802
Triglycerides in Large HDL	1:63038303_TGG_T	anthro_PC2	TGG	0.000325	0.805
Triglycerides in Chylomicrons and Extremely Large VLDL	rs139566989	bmi	CGCTGCTCCAAAGAGCAGCT	-0.000286	0.806
Triglycerides in Chylomicrons and Extremely Large VLDL	rs102275	bmi	C	0.000203	0.839
Triglycerides in HDL	rs102275	anthro_PC1	C	-0.000204	0.843
Triglycerides in Chylomicrons and Extremely Large VLDL	1:63038303_TGG_T	bmi	TGG	-0.000198	0.843
Triglycerides in Medium HDL	1:63038303_TGG_T	bmi	TGG	-0.000131	0.895
Triglycerides in Large HDL	rs3747207	anthro_PC1	G	-0.00015	0.9
Triglycerides in Large VLDL	rs1260326	anthro_PC1	T	-9.26e-05	0.924
Triglycerides in Medium VLDL	rs102275	anthro_PC2	C	-0.000111	0.93
Triglycerides in Medium HDL	rs58946909	anthro_PC1	G	-0.000137	0.934
Triglycerides in Small HDL	rs102275	anthro_PC2	C	8.32e-05	0.947
Triglycerides in HDL	1:63038303_TGG_T	bmi	TGG	-5.06e-05	0.959
Triglycerides in HDL	rs3741298	anthro_PC1	C	-5.89e-05	0.963
Triglycerides in Small VLDL	rs139566989	anthro_PC1	CGCTGCTCCAAAGAGCAGCT	-3.14e-05	0.979
Triglycerides in VLDL	rs139566989	bmi	CGCTGCTCCAAAGAGCAGCT	-2.3e-05	0.983
Triglycerides in Very Large VLDL	1:63038303_TGG_T	bmi	TGG	1.96e-05	0.984
